# A Tale of Two Waves: Diverse Genomic and Transmission Landscapes Over 15 Months of the COVID-19 Pandemic in Pune, India

**DOI:** 10.1101/2022.11.05.22281203

**Authors:** Divya Niveditha, Soumen Khan, Ajinkya Khilari, Sanica Nadkarni, Unnati Bhalerao, Pradnya Kadam, Ritu Yadav, Jugal B Kanekar, Nikita Shah, Bhagyashree Likhitkar, Rutuja Sawant, Shikha Thakur, Manisha Tupekar, Dhriti Nagar, Anjani G. Rao, Rutuja Jagtap, Shraddha Jogi, Madhuri Belekar, Maitryee Pathak, Priyanki Shah, Shatakshi Ranade, Nikhil Phadke, Rashmita Das, Suvarna Joshi, Rajesh Karyakarte, Aurnab Ghose, Narendra Kadoo, LS Shashidhara, Joy Merwin Monteiro, Dhanasekaran Shanmugam, Anu Raghunathan, Krishanpal Karmodiya

**Author notes:** Equal contributing authors (Divya Niveditha, Soumen Khan).

## Abstract

The modern response to pandemics, critical for effective public health measures, is shaped by the availability and integration of diverse epidemiological outbreak data. Genomic surveillance has come to the forefront during the coronavirus disease 2019 (COVID-19) pandemic at both local and global scales to identify variants of concern. Tracking variants of concern (VOC) is integral to understanding the evolution of severe acute respiratory syndrome coronavirus 2 (SARS-CoV-2) in space and time. Combining phylogenetics with epidemiological data like case incidence, spatial spread, and transmission dynamics generates actionable information. Here we discuss the genome surveillance done in Pune, India, through sequencing 10,496 samples from infected individuals and integrating them with multiple heterogeneous outbreak data. The rise and fall of VOCs along with shifting transmission dynamics in the time interval of December 2020 to March 2022 was identified. Population-based estimates of the proportion of circulating variants indicated the second and third peak of infection in Pune to be driven by VOCs Kappa (B.1.617.1), Delta (B.1.617.2), and Omicron (B.1.1.529) respectively. Integrating single nucleotide polymorphism changes across all sequenced genomes identified C (Cytosine) > T (Thymine) and G (Guanine) > T (Thymine) substitutions to dominate with higher rates of adaptive evolution in Spike (S), RNA-dependent RNA polymerase (RdRp), and Nucleocapsid (N) genes. Spike Protein mutational profiling during and pre-Omicron VOCs indicated differential rank ordering of high-frequency mutations in specific domains that increased the charge and binding properties of the protein. Time-resolved phylogenetic analysis of Omicron sub-lineages identified specific recombinant X lineages, XZ, XQ, and XM. BA.1 from Pune was found to be highly divergent by global sequence alignment and hierarchical clustering. Our “band of five” outbreak data analytics that includes the integration of five heterogeneous data types indicates that a strong surveillance system with comprehensive high-quality metadata was critical to understand the spatiotemporal evolution of the SARS-CoV-2 genome in Pune. We anticipate the use of such integrated workflows to be critical for pandemic preparedness in the future.

## Supplementary data for "A Tale of Two Waves: Diverse Genomic and Transmission Landscapes Over 15 Months of the COVID-19 Pandemic in Pune, India"

### Sheet: Read Me
This Excel file contains information about the Meta data of the 10,496 samples sequenced
	Lineage and Meta data				Sheet 1
	Ward wise distrubution of lineages				Sheet 2
	Test Positivity Ratios				Sheet 3
	SNP classification and Distribution				Sheet 4
	Domain Distribution of SNPS				Sheet 5
	Binding Free energy change for VOC omicron				Sheet 6

### Sheet: Meta_Data_Lineage
Seq-ID	Lineage	Age	Gender	Month	Hospitalization status
IP00001	B.1.36	61-70	M	Dec-2020	NO
IP00002	B.1.36	31-40	F	Dec-2020	NO
IP00003	B.1.36	41-50	F	Dec-2020	NO
IP00004	B.1.1	21-30	F	Dec-2020	NO
IP00005	B.1.1.306	31-40	F	Dec-2020	NO
IP00006	B.1.36.29	71-80	M	Dec-2020	NO
IP00007	QC Fail	21-30	M	Dec-2020	NO
IP00008	B.1	41-50	F	Dec-2020	NO
IP00009	B.1	21-30	M	Dec-2020	NO
IP00010	B.1.1.306	41-50	M	Dec-2020	NO
IP00011	B.1.1.306	41-50	F	Dec-2020	NO
IP00012	B.1.1.25	31-40	M	Dec-2020	NO
IP00013	B.1.36	51-60	F	Dec-2020	NO
IP00014	B.1.1.354	41-50	F	Dec-2020	NO
IP00015	B.1.36.29	51-60	M	Dec-2020	NO
IP00016	B.1.1.216	21-30	M	Dec-2020	NO
IP00017	B.1	51-60	M	Dec-2020	NO
IP00018	B.1.1.306	51-60	F	Dec-2020	NO
IP00019	B.1.36	31-40	M	Dec-2020	NO
IP00020	B.1.36.29	31-40	M	Dec-2020	NO
IP00021	B.1.36.29	21-30	F	Dec-2020	NO
IP00022	B.1.1.306	41-50	F	Dec-2020	NO
IP00023	B.1.36	41-50	F	Dec-2020	NO
IP00024	B.1.36	21-30	F	Dec-2020	NO
IP00025	B.1.1.216	21-30	M	Dec-2020	NO
IP00026	B.1.1.306	21-30	F	Dec-2020	NO
IP00027	B.1.36.8	31-40	F	Dec-2020	NO
IP00028	B.1.36	61-70	M	Dec-2020	NO
IP00029	B.1.1.306	0-10	M	Dec-2020	NO
IP00030	B.1.210	31-40	F	Dec-2020	NO
IP00031	B.1	21-30	M	Dec-2020	NO
IP00032	B.1.1.306	31-40	F	Dec-2020	NO
IP00033	B.1.1.306	61-70	M	Dec-2020	NO
IP00034	B.1.1.306	21-30	M	Dec-2020	NO
IP00035	B.1.36	31-40	M	Dec-2020	NO
IP00036	B.1.1.306	71-80	F	Dec-2020	NO
IP00037	B.1.1.306	41-50	F	Dec-2020	NO
IP00038	B.1.1.306	31-40	F	Dec-2020	NO
IP00039	B.1.1.306	61-70	M	Dec-2020	NO
IP00040	B.1	41-50	M	Dec-2020	NO
IP00041	B.1.36.29	51-60	M	Dec-2020	NO
IP00042	B.1.1.306	61-70	M	Dec-2020	NO
IP00044	B.1.1.306	21-30	F	Dec-2020	NO
IP00045	B.1.1.306	0-10	M	Dec-2020	NO
IP00050	B.1.1.306	41-50	M	Dec-2020	NO
IP00051	B.1.1.306	61-70	F	Dec-2020	NO
IP00052	QC Fail	31-40	M	Dec-2020	NO
IP00053	B.1.1.306	61-70	M	Dec-2020	NO
IP00060	QC Fail	21-30	M	Dec-2020	NO
IP00061	B.1.1.306	31-40	F	Dec-2020	NO
IP00062	QC Fail	71-80	M	Dec-2020	NO
IP00064	QC Fail	21-30	F	Dec-2020	NO
IP00089	B.1.1	31-40	M	Dec-2020	NO
IP00095	B.1.36	21-30	F	Jan-2021	NO
IP00096	B.1.1.526	41-50	M	Jan-2021	NO
IP00097	B.1.1.216	21-30	F	Jan-2021	NO
IP00098	B.1.1.216	31-40	F	Jan-2021	NO
IP00099	QC Fail	21-30	F	Jan-2021	NO
IP00100	B.1	51-60	M	Jan-2021	NO
IP00101	B.1.1.163	31-40	F	Jan-2021	NO
IP00102	B.1.617.1	31-40	M	Jan-2021	NO
IP00103	B.1.1.101	21-30	M	Jan-2021	NO
IP00104	B.1.1	41-50	F	Jan-2021	NO
IP00105	QC Fail	31-40	M	Jan-2021	NO
IP00106	B.1.1	61-70	M	Jan-2021	NO
IP00107	B.1.36.22	31-40	F	Jan-2021	NO
IP00108	B.1.1.306	41-50	M	Jan-2021	NO
IP00109	B.1.1.306	21-30	M	Jan-2021	NO
IP00110	B.1.36.10	41-50	M	Jan-2021	NO
IP00111	B.1.36.29	41-50	M	Jan-2021	NO
IP00112	B.1.1.294	41-50	M	Jan-2021	NO
IP00113	B.1.1.306	31-40	M	Jan-2021	NO
IP00114	B.1.1.306	0-10	F	Jan-2021	NO
IP00115	B.1.1.306	41-50	M	Jan-2021	NO
IP00116	B.1.1.306	71-80	F	Jan-2021	NO
IP00117	B.1.36.22	71-80	M	Jan-2021	NO
IP00118	B.1.1.306	31-40	M	Jan-2021	NO
IP00119	B.1.1.306	51-60	F	Jan-2021	NO
IP00120	B.1.1.306	31-40	F	Jan-2021	NO
IP00121	B.1.36.29	41-50	M	Jan-2021	NO
IP00122	B.1.1.306	31-40	F	Jan-2021	NO
IP00123	B.1.36	21-30	M	Jan-2021	NO
IP00124	B.1.36.29	41-50	M	Jan-2021	NO
IP00125	B.1.1.306	51-60	F	Jan-2021	NO
IP00126	B.1.617.1	31-40	M	Apr-2021	NO
IP00127	B.1.617.2	31-40	M	Apr-2021	NO
IP00128	B.1.617.1	41-50	M	Apr-2021	NO
IP00129	AY.16	21-30	F	Apr-2021	NO
IP00130	B.1.617.1	31-40	M	Apr-2021	NO
IP00131	B.1.617.1	11-20	M	Apr-2021	NO
IP00132	AY.16	31-40	M	Apr-2021	NO
IP00134	AY.16	21-30	M	Apr-2021	NO
IP00135	B.1.617.1	11-20	M	Apr-2021	NO
IP00136	B.1.617.1	31-40	M	Apr-2021	NO
IP00137	AY.16	31-40	M	Apr-2021	NO
IP00138	B.1.617.1	31-40	M	Apr-2021	NO
IP00139	B.1.617.1	21-30	M	Apr-2021	NO
IP00141	AY.16	41-50	M	Apr-2021	NO
IP00142	B.1.617.1	21-30	M	Apr-2021	NO
IP00145	AY.16	61-70	M	Apr-2021	NO
IP00146	AY.16	11-20	M	Apr-2021	NO
IP00147	AY.16	31-40	F	Apr-2021	NO
IP00149	B.1.617.1	51-60	M	Apr-2021	NO
IP00150	B.1.617.1	51-60	F	Apr-2021	NO
IP00151	AY.16	51-60	F	Apr-2021	NO
IP00152	B.1.617.1	21-30	M	Apr-2021	NO
IP00153	AY.16	41-50	M	Apr-2021	NO
IP00154	B.1.617.1	21-30	M	Apr-2021	NO
IP00156	B.1.617.1	0-10	M	Apr-2021	NO
IP00158	B.1.617.2	51-60	M	Apr-2021	NO
IP00159	AY.16	31-40	F	Apr-2021	NO
IP00160	AY.16	21-30	M	Apr-2021	NO
IP00162	B.1.617.1	21-30	F	Apr-2021	NO
IP00165	AY.16	11-20	M	Apr-2021	NO
IP00166	AY.16	21-30	M	Apr-2021	NO
IP00167	AY.16	11-20	M	Apr-2021	NO
IP00168	B.1	11-20	F	Apr-2021	NO
IP00169	AY.16	11-20	F	Apr-2021	NO
IP00170	B.1.617.1	11-20	M	Apr-2021	NO
IP00171	B.1.617.2	51-60	M	Apr-2021	NO
IP00172	B.1.617.1	31-40	F	Apr-2021	NO
IP00173	B.1.617.1	51-60	F	Apr-2021	NO
IP00174	B.1.617.2	51-60	F	Apr-2021	NO
IP00175	AY.16	51-60	F	Apr-2021	NO
IP00176	AY.16	41-50	M	Apr-2021	NO
IP00177	AY.16	51-60	F	Apr-2021	NO
IP00178	B.1.617.2	21-30	M	Apr-2021	NO
IP00179	B.1.617.1	31-40	M	Apr-2021	YES
IP00181	B.1.617.2	31-40	M	Apr-2021	NO
IP00182	B.1.617.1	21-30	M	Apr-2021	NO
IP00183	B.1.617.2	31-40	F	Apr-2021	NO
IP00184	AY.16	41-50	M	Apr-2021	NO
IP00185	AY.16	51-60	M	Apr-2021	NO
IP00186	B.1	31-40	M	Apr-2021	NO
IP00187	B.1.617.1	41-50	M	Apr-2021	NO
IP00188	AY.112	61-70	F	Apr-2021	NO
IP00189	AY.48	51-60	F	Apr-2021	NO
IP00190	B.1.617.1	41-50	M	Apr-2021	NO
IP00191	AY.16	11-20	M	Apr-2021	NO
IP00192	QC Fail	21-30	F	Apr-2021	NO
IP00193	B.1.617.1	21-30	M	Apr-2021	NO
IP00195	AY.16	41-50	F	Apr-2021	NO
IP00196	B.1.617.3	21-30	M	Apr-2021	NO
IP00197	B.1.617.1	21-30	M	Apr-2021	NO
IP00198	AY.16	41-50	M	Apr-2021	NO
IP00199	B.1.617.2	41-50	F	Apr-2021	NO
IP00200	B.1.1	41-50	F	Apr-2021	NO
IP00201	B.1.617.1	11-20	F	Mar-2021	NO
IP00202	B.1.617.2	41-50	F	Apr-2021	NO
IP00204	B.1.617.2	31-40	M	Apr-2021	NO
IP00205	QC Fail	11-20	M	Apr-2021	NO
IP00206	B.1	61-70	F	Apr-2021	NO
IP00207	B.1.617.2	51-60	F	Apr-2021	NO
IP00208	AY.16	31-40	M	Apr-2021	NO
IP00209	B.1.617.1	71-80	M	Apr-2021	NO
IP00210	AY.16	31-40	F	Apr-2021	NO
IP00211	B.1.617.2	21-30	M	Apr-2021	NO
IP00212	AY.16	41-50	M	Apr-2021	NO
IP00213	B.1.617.2	21-30	M	Apr-2021	NO
IP00214	B.1.617.3	41-50	F	Apr-2021	NO
IP00215	B.1.617.1	41-50	F	Mar-2021	NO
IP00216	B.1.1.7	31-40	M	Apr-2021	NO
IP00217	B.1.617.1	21-30	M	Apr-2021	NO
IP00218	QC Fail	31-40	M	Mar-2021	NO
IP00219	B.1.617.3	41-50	M	Mar-2021	NO
IP00220	B.1.617.1	41-50	F	Mar-2021	NO
IP00221	B.1.1.7	31-40	M	Mar-2021	NO
IP00222	A	41-50	F	Mar-2021	NO
IP00223	B.1.617.1	31-40	M	Mar-2021	NO
IP00224	B.1.617.1	21-30	M	Mar-2021	NO
IP00225	B.1	21-30	M	Mar-2021	NO
IP00226	AY.16	21-30	M	Mar-2021	NO
IP00227	B.1.617.1	21-30	F	Mar-2021	NO
IP00228	B.1.617.1	41-50	F	Mar-2021	NO
IP00229	B.1	41-50	M	Mar-2021	NO
IP00230	B.1.617.1	41-50	M	Mar-2021	NO
IP00231	B.1.617.1	61-70	M	Mar-2021	NO
IP00232	B.1.617.1	51-60	M	Mar-2021	NO
IP00236	B.1.617.1	41-50	M	Apr-2021	NO
IP00239	B.1.617.1	51-60	F	Mar-2021	NO
IP00240	AY.16	31-40	M	Apr-2021	NO
IP00242	B.1.617.1	41-50	M	Apr-2021	NO
IP00243	B.1.617.2	61-70	F	Apr-2021	NO
IP00244	AY.16	41-50	M	Apr-2021	NO
IP00245	AY.16	21-30	M	Apr-2021	NO
IP00248	B.1.617.2	21-30	M	Apr-2021	NO
IP00250	B.1.617.2	31-40	M	Apr-2021	NO
IP00252	B.1.617.2	21-30	M	Apr-2021	NO
IP00254	B.1.617.2	11-20	M	Apr-2021	NO
IP00255	AY.16	21-30	F	Apr-2021	NO
IP00257	B.1.617.1	41-50	F	Mar-2021	NO
IP00258	B.1.617.1	51-60	F	Mar-2021	NO
IP00259	B.1	21-30	M	Mar-2021	NO
IP00260	B.1	11-20	M	Mar-2021	NO
IP00261	B.1.617.1	21-30	M	Mar-2021	NO
IP00262	B.1.617.1	21-30	M	Mar-2021	NO
IP00263	B.1.617.1	41-50	M	Apr-2021	NO
IP00264	B.1.617.1	41-50	F	Mar-2021	NO
IP00265	B.1.617.1	51-60	M	Mar-2021	NO
IP00266	B.1.617.1	31-40	M	Mar-2021	NO
IP00267	B.1.617.2	21-30	M	Mar-2021	NO
IP00268	B.1.617.1	11-20	F	Mar-2021	NO
IP00269	B.1.617.2	31-40	M	Apr-2021	NO
IP00270	B.1.617.1	21-30	M	Apr-2021	NO
IP00271	B.1.617.1	31-40	F	Apr-2021	NO
IP00272	B.1.617.1	21-30	F	Apr-2021	NO
IP00273	B.1.617.1	41-50	M	Apr-2021	NO
IP00274	B.1.617.1	11-20	F	Apr-2021	NO
IP00275	B.1.1.7	31-40	M	Apr-2021	NO
IP00276	B.1.617.1	51-60	F	Apr-2021	NO
IP00277	B.1.617.1	21-30	M	Apr-2021	NO
IP00278	AY.16	21-30	F	Apr-2021	NO
IP00279	AY.16	21-30	M	Apr-2021	NO
IP00280	AY.16	61-70	M	Apr-2021	NO
IP00281	B.1.617.1	21-30	M	Apr-2021	NO
IP00282	B.1.617.1	31-40	F	Apr-2021	NO
IP00283	B.1.617.1	11-20	F	Apr-2021	NO
IP00284	B.1.617.1	51-60	F	Apr-2021	NO
IP00285	B.1.617.1	51-60	M	Apr-2021	NO
IP00286	AY.16	41-50	M	Apr-2021	NO
IP00287	B.1.617.1	51-60	M	Apr-2021	NO
IP00288	B.1.617.1	41-50	M	Apr-2021	NO
IP00290	AY.112	31-40	M	Apr-2021	NO
IP00291	B.1.617.2	61-70	F	Apr-2021	NO
IP00293	B.1.36.29	11-20	F	Apr-2021	NO
IP00294	B.1.617.1	21-30	M	Apr-2021	NO
IP00295	B.1.617.2	11-20	M	Apr-2021	NO
IP00296	B.1.617.1	11-20	M	Apr-2021	NO
IP00297	B.1.617.2	51-60	M	Apr-2021	NO
IP00298	B.1.617.1	0-10	M	Apr-2021	NO
IP00299	B.1.617.2	31-40	M	Apr-2021	NO
IP00300	B.1.617.2	21-30	F	Apr-2021	NO
IP00301	AY.75	51-60	M	Apr-2021	NO
IP00302	B.1.617.1	41-50	F	Apr-2021	NO
IP00303	B.1.617.1	51-60	F	Apr-2021	NO
IP00304	AY.112	21-30	F	Apr-2021	NO
IP00305	AY.112	31-40	M	Apr-2021	NO
IP00306	B.1.617.2	21-30	F	Apr-2021	NO
IP00307	AY.16	0-10	F	Apr-2021	NO
IP00308	QC Fail	51-60	M	Apr-2021	NO
IP00309	B.1.617.2	41-50	F	Apr-2021	NO
IP00310	AY.16	21-30	F	Apr-2021	NO
IP00311	B.1.617.1	51-60	M	Mar-2021	NO
IP00312	B.1.617.1	21-30	M	Mar-2021	NO
IP00313	AY.16	11-20	M	Apr-2021	NO
IP00314	B.1.617.2	61-70	F	Apr-2021	NO
IP00316	B.1.617.2	41-50	M	Apr-2021	NO
IP00317	B.1.617.1	41-50	M	Apr-2021	NO
IP00318	B.1.617.2	51-60	M	Apr-2021	NO
IP00319	AY.16	51-60	M	Apr-2021	NO
IP00320	B.1.617.2	21-30	M	Apr-2021	NO
IP00321	AY.39	41-50	F	Apr-2021	NO
IP00322	B.1.617.1	31-40	M	Apr-2021	NO
IP00323	B.1.617.1	41-50	M	Apr-2021	NO
IP00324	AY.16	31-40	M	Apr-2021	NO
IP00325	AY.16	21-30	M	Apr-2021	NO
IP00326	AY.16	31-40	M	Apr-2021	NO
IP00327	B.1.617.1	31-40	M	Apr-2021	NO
IP00328	AY.48	11-20	F	Apr-2021	NO
IP00329	B.1.1.7	21-30	M	Apr-2021	NO
IP00330	B.1.617.1	31-40	M	Apr-2021	NO
IP00331	B.1.617.3	41-50	M	Apr-2021	NO
IP00332	AY.16	21-30	F	Apr-2021	NO
IP00333	B.1.617.1	31-40	F	Apr-2021	NO
IP00334	B.1.617.1	31-40	M	Apr-2021	NO
IP00335	B.1.617.1	11-20	M	Apr-2021	NO
IP00336	AY.75	31-40	M	Apr-2021	NO
IP00337	B.1.617.2	31-40	F	Apr-2021	NO
IP00338	B.1.1.7	31-40	M	Apr-2021	NO
IP00339	B.1.1.306	21-30	M	Apr-2021	NO
IP00340	B.1.1.7	31-40	F	Mar-2021	NO
IP00341	B.1.617.1	41-50	M	Mar-2021	NO
IP00342	B.1.617.1	11-20	M	Mar-2021	NO
IP00343	B.1.617.1	31-40	F	Mar-2021	NO
IP00344	B.1.617.1	51-60	M	Mar-2021	NO
IP00345	B.1.617.1	31-40	M	Apr-2021	NO
IP00347	B.1.617.1	21-30	M	Apr-2021	NO
IP00348	AY.16	0-10	M	Apr-2021	NO
IP00349	B.1.617.2	11-20	M	Apr-2021	NO
IP00350	AY.16	11-20	F	Apr-2021	NO
IP00351	B.1.617.1	41-50	F	Apr-2021	NO
IP00354	QC Fail	21-30	F	Apr-2021	NO
IP00355	AY.112	31-40	M	Apr-2021	NO
IP00356	AY.112	51-60	F	Apr-2021	NO
IP00357	B.1.617.2	51-60	M	Apr-2021	NO
IP00358	AY.16	31-40	F	Apr-2021	NO
IP00359	AY.16	71-80	F	Apr-2021	NO
IP00360	QC Fail	11-20	M	Apr-2021	NO
IP00361	QC Fail	21-30	M	Apr-2021	NO
IP00363	B.1.617.1	31-40	M	Mar-2021	NO
IP00364	B.1.617.1	31-40	M	Mar-2021	NO
IP00365	QC Fail	41-50	M	Apr-2021	NO
IP00366	AY.16	21-30	F	Apr-2021	NO
IP00367	B.1.617.1	21-30	M	Apr-2021	NO
IP00368	B.1.617.1	21-30	M	Apr-2021	NO
IP00369	AY.16	41-50	F	Apr-2021	NO
IP00370	B.1.617.2	31-40	M	Apr-2021	NO
IP00371	AY.16	11-20	F	Apr-2021	NO
IP00372	B.1.1.7	41-50	M	Mar-2021	NO
IP00373	B.1.617.2	31-40	F	Mar-2021	NO
IP00374	AY.16	31-40	M	Mar-2021	NO
IP00375	B.1.617.1	21-30	M	Apr-2021	NO
IP00376	AY.16	41-50	M	Mar-2021	NO
IP00377	B.1.617.1	51-60	F	Apr-2021	NO
IP00378	B.1.617.1	41-50	F	Apr-2021	NO
IP00379	B.1.617.1	31-40	M	Mar-2021	NO
IP00380	QC Fail	41-50	M	Apr-2021	NO
IP00381	B.1.617.2	11-20	F	Apr-2021	NO
IP00383	B.1.1.7	21-30	F	Apr-2021	NO
IP00384	B.1.617.1	51-60	F	Apr-2021	NO
IP00385	B.1.617.2	31-40	M	Apr-2021	NO
IP00386	B.1.617.2	0-10	F	Apr-2021	NO
IP00387	B.1.617.1	71-80	M	Apr-2021	NO
IP00388	B.1.617.1	0-10	M	Apr-2021	NO
IP00389	QC Fail	11-20	M	Apr-2021	NO
IP00390	QC Fail	11-20	M	Apr-2021	NO
IP00391	B.1.617.2	21-30	F	Apr-2021	NO
IP00392	B.1.617.1	41-50	M	Apr-2021	NO
IP00393	QC Fail	41-50	M	Apr-2021	NO
IP00394	B.1.36.29	41-50	M	Mar-2021	NO
IP00395	QC Fail	31-40	F	Apr-2021	NO
IP00396	QC Fail	61-70	M	Apr-2021	NO
IP00397	B.1.617.1	31-40	F	Apr-2021	NO
IP00398	B.1.617.1	31-40	M	Apr-2021	NO
IP00399	B.1.617.2	21-30	M	Apr-2021	NO
IP00400	B.1.617.2	51-60	M	Apr-2021	NO
IP00401	B.1.617.2	11-20	M	Apr-2021	NO
IP00402	QC Fail	51-60	F	Mar-2021	NO
IP00403	B.1.1.7	11-20	M	Apr-2021	No
IP00404	B.1.617.1	0-10	M	Apr-2021	NO
IP00405	B.1.617.2	41-50	F	Apr-2021	NO
IP00406	B.1.617.1	21-30	F	Apr-2021	NO
IP00407	QC Fail	31-40	F	Mar-2021	NO
IP00408	B.1.617.1	51-60	M	Apr-2021	NO
IP00409	B.1.617.1	31-40	M	Mar-2021	NO
IP00410	B.1.617.2	21-30	M	Apr-2021	NO
IP00411	B.1.617.2	51-60	M	Apr-2021	NO
IP00412	B.1.617.2	21-30	F	Apr-2021	NO
IP00413	B.1.617.1	31-40	M	Apr-2021	NO
IP00414	B.1.617.2	31-40	M	Apr-2021	NO
IP00415	B.1.617.1	41-50	F	Apr-2021	NO
IP00416	B.1.617.2	21-30	F	Apr-2021	NO
IP00417	B.1.617.2	31-40	M	Apr-2021	NO
IP00418	B.1.617.1	31-40	M	Mar-2021	NO
IP00419	B.1.617.2	11-20	F	Apr-2021	NO
IP00420	QC Fail	21-30	M	Mar-2021	NO
IP00421	B.1.617.1	41-50	M	Apr-2021	NO
IP00422	B.1.617.1	41-50	M	Mar-2021	NO
IP00424	B.1.617.1	31-40	M	Apr-2021	NO
IP00425	QC Fail	21-30	M	Apr-2021	NO
IP00426	B.1.617.1	51-60	M	Apr-2021	NO
IP00427	QC Fail	31-40	F	Apr-2021	NO
IP00428	B.1.617.2	21-30	M	Apr-2021	NO
IP00430	B.1.617.2	11-20	F	Apr-2021	NO
IP00432	B.1.617.1	31-40	F	Apr-2021	NO
IP00433	B.1.617.1	0-10	F	Apr-2021	NO
IP00434	B.1.617.2	51-60	M	Apr-2021	NO
IP00435	AY.16	31-40	M	Apr-2021	NO
IP00436	B.1.617.2	11-20	F	Apr-2021	NO
IP00437	B.1.617.1	31-40	M	Apr-2021	NO
IP00438	QC Fail	51-60	M	Apr-2021	NO
IP00439	QC Fail	21-30	M	Apr-2021	NO
IP00440	B.1.617.1	21-30	F	Mar-2021	NO
IP00441	B.1.617.1	0-10	F	Mar-2021	NO
IP00442	B.1.617.1	31-40	M	Mar-2021	NO
IP00443	B.1.36	0-10	F	Mar-2021	NO
IP00444	B.1.36	31-40	F	Mar-2021	NO
IP00445	B.1.617.1	31-40	M	Mar-2021	NO
IP00446	B.1.36	51-60	M	Mar-2021	NO
IP00449	B.1.617.1	51-60	M	Apr-2021	NO
IP00450	B.1.617.2	51-60	M	Apr-2021	NO
IP00451	QC Fail	21-30	M	Apr-2021	NO
IP00452	B.1.617.1	31-40	F	Apr-2021	NO
IP00453	QC Fail	41-50	M	Apr-2021	NO
IP00454	QC Fail	51-60	F	Apr-2021	NO
IP00455	B.1.617.2	61-70	F	Apr-2021	NO
IP00456	B.1.617.1	11-20	F	Apr-2021	NO
IP00457	B.1.617.1	41-50	F	Apr-2021	NO
IP00458	B.1.617.2	41-50	M	Apr-2021	NO
IP00459	AY.16	41-50	M	Apr-2021	NO
IP00460	B.1.617.2	41-50	M	Apr-2021	NO
IP00462	B.1.617.2	21-30	M	Apr-2021	NO
IP00463	B.1.617.1	31-40	F	Apr-2021	NO
IP00464	B.1.617.1	21-30	F	Apr-2021	NO
IP00465	B.1.617.2	21-30	F	Apr-2021	NO
IP00467	AY.16	21-30	F	Apr-2021	NO
IP00468	B.1.617.2	61-70	M	Mar-2021	NO
IP00469	AY.16	61-70	M	Apr-2021	NO
IP00470	B.1.617.2	51-60	F	Apr-2021	NO
IP00471	AY.6	11-20	F	Apr-2021	NO
IP00472	B.1.617.2	51-60	M	Apr-2021	NO
IP00473	QC Fail	61-70	M	Apr-2021	NO
IP00474	B.1.617.1	31-40	F	Apr-2021	NO
IP00476	B.1.617.1	31-40	M	Apr-2021	NO
IP00477	QC Fail	31-40	F	Mar-2021	NO
IP00478	B.1.617.1	21-30	F	Mar-2021	NO
IP00479	B.1.617.1	0-10	F	Mar-2021	NO
IP00480	B.1.617.1	21-30	M	Mar-2021	NO
IP00481	B.1.617.1	11-20	M	Mar-2021	NO
IP00482	B.1.617.1	31-40	F	Mar-2021	NO
IP00483	B.1.617.1	51-60	M	Mar-2021	NO
IP00484	B.1.617.1	41-50	F	Mar-2021	NO
IP00485	B.1.617.1	51-60	M	Mar-2021	NO
IP00486	B.1.617.1	31-40	M	Mar-2021	NO
IP00487	B.1.617.1	41-50	F	Mar-2021	NO
IP00488	QC Fail	31-40	F	Mar-2021	NO
IP00489	B.1.617.1	41-50	F	Mar-2021	NO
IP00491	B.1.617.2	21-30	M	Mar-2021	NO
IP00494	B.1.617.1	21-30	M	Mar-2021	NO
IP00495	B.1.617.1	41-50	M	Mar-2021	NO
IP00496	B.1.617.1	11-20	M	Mar-2021	NO
IP00500	B.1.617.3	51-60	M	Apr-2021	NO
IP00511	B.1.617.1	41-50	F	Apr-2021	NO
IP00516	QC Fail	0-10	M	Apr-2021	NO
IP00517	QC Fail	51-60	F	Apr-2021	NO
IP00518	B.1.617.2	31-40	M	Apr-2021	NO
IP00519	QC Fail	51-60	M	Apr-2021	NO
IP00522	B.1.617.2	0-10	M	Apr-2021	NO
IP00523	B.1.617.1	31-40	M	Apr-2021	NO
IP00524	B.1.617.1	31-40	M	Apr-2021	NO
IP00528	QC Fail	21-30	F	Mar-2021	NO
IP00529	B.1.617.1	11-20	M	Mar-2021	NO
IP00531	B.1.617.1	31-40	F	Mar-2021	NO
IP00533	B.1.617.2	31-40	M	Apr-2021	NO
IP00534	B.1.1.7	51-60	M	Apr-2021	NO
IP00535	B.1.617.2	11-20	M	Apr-2021	NO
IP00537	B.1.617.1	31-40	M	Mar-2021	NO
IP00542	B.1.617.2	41-50	F	Apr-2021	NO
IP00546	B.1.617.2	41-50	F	Apr-2021	NO
IP00547	B.1.617.1	41-50	M	Apr-2021	NO
IP00548	B.1.617.2	31-40	M	Apr-2021	NO
IP00551	B.1.617.2	51-60	M	Apr-2021	NO
IP00552	B.1.617.2	41-50	F	Apr-2021	NO
IP00553	B.1.617.1	31-40	M	Apr-2021	NO
IP00555	B.1.617.1	21-30	M	Apr-2021	NO
IP00558	B.1.617.1	51-60	M	Apr-2021	NO
IP00560	QC Fail	21-30	F	Mar-2021	NO
IP00561	B.1.617.1	51-60	F	Mar-2021	NO
IP00563	QC Fail	0-10	F	Apr-2021	NO
IP00564	B.1.617.2	21-30	M	Apr-2021	NO
IP00565	B.1.617.3	31-40	M	Apr-2021	NO
IP00566	B.1.617.1	21-30	M	Apr-2021	NO
IP00567	B.1.617.2	31-40	F	Apr-2021	NO
IP00570	B.1.617.2	81-90	M	Apr-2021	NO
IP00571	B.1	31-40	M	Mar-2021	NO
IP00578	B.1.617.2	0-10	M	Apr-2021	NO
IP00580	B.1.617.1	61-70	M	Apr-2021	NO
IP00584	B.1.617.1	41-50	M	Mar-2021	NO
IP00585	B.1.617.1	31-40	M	Mar-2021	NO
IP00586	B.1.617.2	41-50	M	Apr-2021	NO
IP00588	B.1.617.1	31-40	M	Apr-2021	NO
IP00599	B.1.617.2	21-30	M	Apr-2021	NO
IP00606	B.1.617.1	31-40	M	Mar-2021	NO
IP00608	B.1.617.2	31-40	M	Apr-2021	NO
IP00609	B.1.617.2	41-50	M	Apr-2021	NO
IP00612	AY.75	31-40	M	Apr-2021	NO
IP00613	AY.112	31-40	M	Apr-2021	NO
IP00620	B.1.617.2	41-50	M	Apr-2021	NO
IP00622	B.1.617.1	31-40	F	Mar-2021	NO
IP00623	B.1.617.2	41-50	F	Apr-2021	NO
IP00624	B.1.617.2	61-70	M	Apr-2021	NO
IP00625	AY.16	31-40	F	Apr-2021	NO
IP00626	B.1.617.1	31-40	M	Apr-2021	NO
IP00627	B.1.617.1	21-30	M	Apr-2021	NO
IP00628	AY.16	31-40	M	Apr-2021	NO
IP00629	AY.16	51-60	F	Apr-2021	NO
IP00630	B.1.617.2	31-40	F	Apr-2021	NO
IP00631	AY.16	31-40	F	Apr-2021	NO
IP00632	AY.47	31-40	M	Apr-2021	NO
IP00633	B.1.617.2	31-40	M	Apr-2021	NO
IP00634	B.1.617.1	41-50	M	Apr-2021	NO
IP00635	B.1.617.2	21-30	F	Apr-2021	NO
IP00636	AY.4	31-40	M	Apr-2021	NO
IP00637	B.1	31-40	M	Mar-2021	NO
IP00639	AY.1	21-30	F	Apr-2021	NO
IP00640	B.1.617.2	21-30	M	Apr-2021	NO
IP00642	B.1.617.2	21-30	F	Apr-2021	NO
IP00643	B.1.617.2	21-30	F	Apr-2021	NO
IP00644	B.1.617.2	41-50	M	Apr-2021	NO
IP00645	AY.16	31-40	M	Apr-2021	NO
IP00646	B.1.617.3	41-50	F	Apr-2021	NO
IP00647	B.1.617.1	41-50	F	Apr-2021	NO
IP00649	B.1.617.2	11-20	M	Apr-2021	NO
IP00650	B.1.617.1	0-10	M	Apr-2021	NO
IP00651	B.1.617.1	31-40	M	Apr-2021	NO
IP00654	QC Fail	21-30	M	Apr-2021	NO
IP00656	B.1.617.2	41-50	M	Apr-2021	NO
IP00657	AY.16	31-40	F	Apr-2021	NO
IP00658	B.1.617.2	21-30	M	Apr-2021	NO
IP00659	B.1.617.2	21-30	M	Apr-2021	NO
IP00660	AY.47	31-40	F	Apr-2021	NO
IP00661	B.1.617.2	61-70	M	Apr-2021	NO
IP00662	B.1.617.2	41-50	M	Apr-2021	NO
IP00663	B.1.617.1	11-20	F	Mar-2021	NO
IP00664	B.1.617.2	21-30	M	Apr-2021	NO
IP00665	AY.16	41-50	M	Apr-2021	NO
IP00666	AY.112	21-30	M	Apr-2021	NO
IP00667	B.1.617.1	31-40	F	Apr-2021	NO
IP00669	B.1.617.2	31-40	M	Apr-2021	NO
IP00670	B.1.617.1	41-50	M	Apr-2021	NO
IP00671	B.1.617.1	31-40	F	Apr-2021	NO
IP00672	B.1.617.3	21-30	M	Apr-2021	NO
IP00673	B.1.617.1	41-50	M	Apr-2021	NO
IP00674	B.1.617.1	0-10	M	Apr-2021	NO
IP00677	B.1.617.2	31-40	F	Apr-2021	NO
IP00678	B.1.617.1	81-90	M	Apr-2021	NO
IP00680	AY.16	51-60	F	Mar-2021	NO
IP00681	AY.16	31-40	F	Apr-2021	NO
IP00682	AY.16	31-40	M	Apr-2021	NO
IP00683	B.1.617.2	21-30	M	Apr-2021	NO
IP00684	B.1	21-30	F	Apr-2021	NO
IP00685	AY.16	31-40	F	Apr-2021	NO
IP00686	AY.16	61-70	M	Apr-2021	NO
IP00687	B.1.617.2	21-30	M	Apr-2021	NO
IP00688	AY.112	31-40	F	Apr-2021	NO
IP00689	B.1.617.1	41-50	F	Apr-2021	NO
IP00691	B.1.617.2	31-40	F	Apr-2021	NO
IP00692	B.1.617.2	31-40	F	Apr-2021	NO
IP00693	B.1.617.1	11-20	F	Apr-2021	NO
IP00694	B.1.617.1	11-20	F	Apr-2021	NO
IP00695	B.1.617.3	31-40	F	Apr-2021	NO
IP00696	B.1.617.1	31-40	F	Apr-2021	NO
IP00697	B.1.36	41-50	M	Apr-2021	NO
IP00698	AY.16	21-30	M	Apr-2021	NO
IP00699	B.1.617.1	51-60	M	Apr-2021	NO
IP00700	AY.16	41-50	M	Apr-2021	NO
IP00701	B.1.617.3	41-50	F	Apr-2021	NO
IP00704	B.1.617.1	21-30	M	Apr-2021	NO
IP00705	B.1.617.2	41-50	M	Apr-2021	NO
IP00706	B.1.617.1	51-60	M	Apr-2021	NO
IP00707	B.1.617.1	21-30	M	Apr-2021	NO
IP00708	B.1.617.3	31-40	M	Apr-2021	NO
IP00710	B.1.617.1	21-30	F	Apr-2021	NO
IP00711	B.1.617.2	0-10	M	Apr-2021	NO
IP00713	B.1.617.1	61-70	F	Apr-2021	NO
IP00714	B.1.617.2	21-30	F	Apr-2021	NO
IP00715	B.1.617.2	71-80	M	Apr-2021	NO
IP00716	AY.16	41-50	M	Mar-2021	NO
IP00717	AY.16	11-20	F	Apr-2021	NO
IP00718	B.1.617.2	41-50	M	Apr-2021	NO
IP00719	B.1.617.2	41-50	M	Apr-2021	NO
IP00720	AY.16	61-70	M	Apr-2021	NO
IP00722	AY.4	21-30	F	Apr-2021	NO
IP00723	B.1.617.1	21-30	M	Apr-2021	NO
IP00724	B.1.617.1	21-30	F	Mar-2021	NO
IP00725	AY.122	31-40	M	Apr-2021	NO
IP00726	AY.122	11-20	M	Apr-2021	NO
IP00727	B.1.617.2	51-60	F	Apr-2021	NO
IP00728	AY.75	41-50	M	Apr-2021	NO
IP00729	B.1.617.1	31-40	F	Apr-2021	NO
IP00730	B.1.617.1	71-80	M	Apr-2021	NO
IP00731	B.1.617.1	21-30	M	Apr-2021	NO
IP00732	B.1.617.2	11-20	M	Mar-2021	NO
IP00733	B.1.617.1	61-70	F	Apr-2021	NO
IP00734	B.1.617.1	41-50	M	Apr-2021	NO
IP00735	B.1.617.1	31-40	M	Apr-2021	NO
IP00736	B.1.1.7	21-30	M	Apr-2021	NO
IP00737	B.1.617.1	11-20	F	Apr-2021	NO
IP00738	AY.16	41-50	F	Apr-2021	NO
IP00739	B.1.617.2	41-50	M	Apr-2021	NO
IP00740	B.1.617.1	11-20	F	Mar-2021	NO
IP00741	B.1.617.2	11-20	M	Mar-2021	NO
IP00742	B.1.617.1	41-50	F	Mar-2021	NO
IP00743	B.1.617.1	41-50	M	Mar-2021	NO
IP00744	B.1.617.2	41-50	M	Mar-2021	NO
IP00745	B.1.617.1	11-20	M	Mar-2021	NO
IP00746	B.1.617.1	51-60	F	Mar-2021	NO
IP00747	B.1.617.1	31-40	M	Mar-2021	YES
IP00748	B.1.617.1	21-30	M	Mar-2021	NO
IP00749	B.1.617.1	21-30	M	Mar-2021	NO
IP00750	B.1.617.3	31-40	M	Mar-2021	YES
IP00751	B.1.617.1	41-50	M	Apr-2021	NO
IP00757	B.1.617.1	21-30	F	Dec-2020	NO
IP00758	QC Fail	21-30	M	Dec-2020	NO
IP00759	B.1.617.1	51-60	M	Dec-2020	NO
IP00760	QC Fail	51-60	F	Dec-2020	NO
IP00761	B.1.617.1	21-30	M	Dec-2020	NO
IP00762	B.1.617.1	21-30	F	Dec-2020	NO
IP00763	B.1.617.1	0-10	M	Jan-2021	NO
IP00764	B.1	31-40	M	Jan-2021	NO
IP00765	B.1	31-40	F	Jan-2021	NO
IP00766	B.1.1.306	21-30	M	Jan-2021	NO
IP00767	B.1.1.306	21-30	F	Jan-2021	NO
IP00768	B.1	21-30	F	Jan-2021	NO
IP00769	B.1.1.306	61-70	F	Jan-2021	NO
IP00770	B.1.36.29	11-20	M	Jan-2021	NO
IP00771	B.1	21-30	F	Jan-2021	NO
IP00772	B.1	81-90	F	Jan-2021	NO
IP00773	A	31-40	M	Jan-2021	NO
IP00774	B.1.1	41-50	F	Jan-2021	NO
IP00775	B.1.1.306	31-40	M	Jan-2021	NO
IP00776	B.1.1.306	21-30	F	Jan-2021	NO
IP00777	B.1.1.306	21-30	M	Jan-2021	NO
IP00778	B.1.538	41-50	F	Jan-2021	NO
IP00779	QC Fail	11-20	F	Dec-2020	NO
IP00780	B.1.1.306	41-50	F	Jan-2021	NO
IP00781	B.1.36.29	41-50	F	Jan-2021	NO
IP00782	A	41-50	F	Jan-2021	NO
IP00783	B.1	41-50	F	Jan-2021	NO
IP00784	B.1.617.2	31-40	M	Jan-2021	NO
IP00785	B.1.36	51-60	F	Jan-2021	NO
IP00786	B.1	51-60	F	Jan-2021	NO
IP00787	B.1	61-70	M	Jan-2021	NO
IP00788	B.1.1.306	51-60	M	Jan-2021	NO
IP00789	B.1.1.306	51-60	M	Jan-2021	NO
IP00790	B.1.36.29	21-30	M	Jan-2021	NO
IP00791	B.1.1.306	0-10	M	Jan-2021	NO
IP00792	B.1.1.306	41-50	F	Jan-2021	NO
IP00793	A	41-50	M	Jan-2021	NO
IP00794	A	41-50	F	Dec-2020	NO
IP00795	AY.122	11-20	F	Dec-2020	YES
IP00796	B.1.1.306	21-30	F	Dec-2020	NO
IP00797	B.1	71-80	M	Dec-2020	NO
IP00798	QC Fail	31-40	M	Dec-2020	NO
IP00799	B.1.1.306	31-40	M	Dec-2020	NO
IP00800	B.1.36.29	21-30	M	Jan-2021	NO
IP00801	B.1.1.306	31-40	F	Jan-2021	NO
IP00802	B.1.1.306	21-30	M	Jan-2021	NO
IP00803	B.1.36	41-50	F	Jan-2021	NO
IP00804	B.1	71-80	M	Jan-2021	NO
IP00805	B.1	41-50	F	Jan-2021	NO
IP00806	B.1.1.306	31-40	F	Jan-2021	NO
IP00807	B.1.1.306	41-50	M	Jan-2021	NO
IP00808	QC Fail	41-50	M	Jan-2021	NO
IP00809	B.1	21-30	F	Jan-2021	NO
IP00810	B.1.1.306	51-60	F	Jan-2021	NO
IP00811	B.1	21-30	F	Jan-2021	NO
IP00812	B.1.617.1	31-40	M	Apr-2021	NO
IP00813	B.1.1.7	51-60	M	Apr-2021	NO
IP00814	QC Fail	41-50	F	Dec-2020	NO
IP00815	QC Fail	11-20	F	Dec-2020	NO
IP00817	AY.112	31-40	M	Apr-2021	NO
IP00818	B.1.351	41-50	M	Apr-2021	NO
IP00819	AY.75	51-60	M	Apr-2021	NO
IP00820	AY.75.2	31-40	F	Apr-2021	NO
IP00821	B.1	21-30	M	Apr-2021	NO
IP00822	B.1.617.3	31-40	F	Apr-2021	NO
IP00823	B.1.617.2	21-30	M	Apr-2021	NO
IP00824	AY.16	31-40	M	Apr-2021	NO
IP00826	B.1.617.2	51-60	M	Apr-2021	NO
IP00829	AY.16	21-30	M	Apr-2021	NO
IP00830	B.1.617.1	21-30	F	Apr-2021	NO
IP00831	B.1.617.1	31-40	M	Apr-2021	NO
IP00833	AY.16	31-40	F	Apr-2021	NO
IP00834	A	51-60	F	Apr-2021	NO
IP00835	B.1.617.1	51-60	M	Apr-2021	NO
IP00836	B.1	41-50	M	Nov-2021	NO
IP00838	AY.16	41-50	F	Apr-2021	NO
IP00840	B.1.617.1	21-30	M	Apr-2021	NO
IP00841	AY.47	31-40	M	Apr-2021	NO
IP00842	B.1	11-20	M	Mar-2021	NO
IP00843	B.1.617.2	21-30	M	Apr-2021	NO
IP00845	QC Fail	0-10	M	Mar-2021	NO
IP00846	B.1.1.7	11-20	F	Mar-2021	NO
IP00847	B.1.617.2	41-50	M	Mar-2021	NO
IP00848	B.1.617.1	61-70	M	Mar-2021	NO
IP00849	A	21-30	M	Jan-2021	NO
IP00850	B.1.617.1	31-40	M	Jan-2021	NO
IP00851	QC Fail	21-30	F	Jan-2021	NO
IP00852	B.1	41-50	F	Jan-2021	NO
IP00853	QC Fail	41-50	F	Jan-2021	NO
IP00854	B.1.617.1	11-20	F	Mar-2021	NO
IP00856	B.1.617.1	31-40	M	Mar-2021	NO
IP00857	AY.16	41-50	M	Apr-2021	NO
IP00858	B.1.617.1	41-50	F	Apr-2021	NO
IP00859	B.1.617.1	21-30	M	Apr-2021	NO
IP00860	B.1.617.1	21-30	M	Apr-2021	NO
IP00861	B.1.617.1	31-40	M	Apr-2021	NO
IP00862	AY.16	41-50	M	Apr-2021	NO
IP00863	B.1.617.1	21-30	M	Mar-2021	NO
IP00864	B.1	21-30	F	Mar-2021	NO
IP00865	B.1.617.1	11-20	F	Mar-2021	NO
IP00867	B.1.617.1	11-20	M	Apr-2021	NO
IP00868	B.1.617.1	21-30	M	Apr-2021	NO
IP00869	B.1.617.2	11-20	F	Apr-2021	NO
IP00870	AY.16	11-20	M	Apr-2021	NO
IP00872	B.1.617.1	21-30	F	Apr-2021	NO
IP00874	B.1	31-40	F	Apr-2021	NO
IP00875	B.1.617.1	21-30	F	Apr-2021	NO
IP00876	B.1	11-20	M	Apr-2021	NO
IP00877	B.1.617.1	21-30	F	Apr-2021	NO
IP00878	B.1.617.1	51-60	M	Apr-2021	NO
IP00880	B.1.617.1	21-30	M	Apr-2021	NO
IP00881	B.1.617.2	51-60	M	Apr-2021	NO
IP00882	B.1.617.1	11-20	M	Apr-2021	NO
IP00883	B.1.617.1	41-50	M	Apr-2021	NO
IP00884	B.1.617.1	31-40	M	Apr-2021	NO
IP00885	B.1.617.1	51-60	F	Apr-2021	NO
IP00886	B.1.617.1	21-30	M	Apr-2021	NO
IP00887	B.1.617.2	11-20	F	Apr-2021	NO
IP00888	B.1.617.1	61-70	F	Apr-2021	NO
IP00889	B.1.617.1	11-20	F	Apr-2021	NO
IP00890	B.1	71-80	F	Apr-2021	NO
IP00891	B.1	61-70	F	Apr-2021	NO
IP00892	B.1.617.1	21-30	F	Apr-2021	NO
IP00893	B.1.617.1	21-30	M	Apr-2021	NO
IP00894	B.1.617.1	41-50	F	Apr-2021	NO
IP00895	B.1.617.2	61-70	F	Apr-2021	NO
IP00896	B.1.617.1	0-10	M	Apr-2021	NO
IP00897	B.1.617.2	51-60	F	Apr-2021	NO
IP00898	B.1.617.1	11-20	F	Apr-2021	NO
IP00899	B.1.617.2	21-30	M	Apr-2021	NO
IP00900	B.1.617.2	11-20	F	Apr-2021	NO
IP00901	B.1.617.2	21-30	M	Apr-2021	NO
IP00902	B.1.617.1	11-20	M	Apr-2021	NO
IP00903	B.1.617.1	31-40	M	Apr-2021	NO
IP00904	B.1.1	61-70	F	Apr-2021	NO
IP00905	B.1.617.1	41-50	M	Apr-2021	NO
IP00906	B.1.617.1	21-30	M	Apr-2021	NO
IP00907	B.1	51-60	F	Apr-2021	NO
IP00908	AY.16	31-40	M	Apr-2021	NO
IP00909	B.1.617.2	21-30	M	Apr-2021	NO
IP00910	B.1.617.1	21-30	M	Apr-2021	NO
IP00911	B.1.617.1	11-20	M	Apr-2021	NO
IP00912	AY.75	41-50	F	Apr-2021	NO
IP00913	B.1	41-50	M	Apr-2021	NO
IP00914	B.1.617.2	11-20	F	Apr-2021	NO
IP00915	B.1.36.29	41-50	M	Jan-2021	NO
IP00916	B.1.1.306	0-10	F	Jan-2021	NO
IP00917	B.1.1.306	51-60	M	Jan-2021	NO
IP00918	B.1.1.306	31-40	F	Jan-2021	NO
IP00919	B.1.36.29	51-60	F	Jan-2021	NO
IP00920	B.1.36.29	31-40	F	Jan-2021	NO
IP00921	B.1.1	31-40	M	Dec-2020	NO
IP00922	B.1.617.1	0-10	M	Nov-2021	NO
IP00923	B.1	41-50	M	Dec-2020	NO
IP00924	B.1.617.1	41-50	M	Dec-2020	NO
IP00925	B.1	41-50	F	Dec-2020	NO
IP00926	B.1	21-30	F	Dec-2020	NO
IP00927	B.1.36.38	0-10	M	Dec-2020	NO
IP00928	B.1	21-30	M	Dec-2020	NO
IP00929	B.1.617.1	61-70	M	Dec-2020	NO
IP00930	B.1.617.1	31-40	M	Dec-2020	NO
IP00931	B.1.617.1	31-40	F	Jan-2021	NO
IP00932	B.1	51-60	M	Jan-2021	NO
IP00933	B.1.36	41-50	F	Jan-2021	NO
IP00934	B.1.617.1	61-70	M	Jan-2021	NO
IP00935	B.1.617.1	21-30	M	Jan-2021	NO
IP00936	B.1	31-40	F	Jan-2021	NO
IP00937	AY.122	31-40	F	Jan-2021	NO
IP00938	B.1	21-30	F	Jan-2021	NO
IP00939	B.1.36.29	31-40	F	Jan-2021	No
IP00940	B.1.617.1	31-40	M	Jan-2021	No
IP00941	B.1.617.1	31-40	F	Apr-2021	NO
IP00942	B.1.617.1	31-40	M	Jan-2021	No
IP00943	B.1.617.2	31-40	M	Apr-2021	NO
IP00944	B.1.617.1	31-40	F	Mar-2021	NO
IP00946	B.1.617.1	21-30	M	Aug-2021	NO
IP00947	B.1.617.1	31-40	M	Aug-2021	NO
IP00948	B.1.617.2	31-40	F	Aug-2021	NO
IP00949	B.1.617.2	11-20	M	Aug-2021	NO
IP00950	B.1.36.29	31-40	F	Mar-2021	NO
IP00951	AY.98.1	31-40	M	Jan-2021	NO
IP00952	AY.39	21-30	F	Jan-2021	NO
IP00953	AY.112	31-40	M	Jan-2021	NO
IP00954	AY.112	61-70	M	Jan-2021	NO
IP00955	AY.101	31-40	F	Jan-2021	NO
IP00956	AY.112	11-20	M	Jan-2021	NO
IP00957	B.1.617.2	11-20	F	Jan-2021	NO
IP00958	AY.80	31-40	F	Jan-2021	NO
IP00959	B.1.617.2	31-40	F	Jan-2021	NO
IP00960	B.1.617.2	41-50	M	Jan-2021	NO
IP00961	AY.112	41-50	M	Jan-2021	NO
IP00962	AY.112	0-10	M	Jan-2021	NO
IP00963	AY.112	61-70	M	Jan-2021	NO
IP00964	AY.112	61-70	M	Jan-2021	NO
IP00965	B.1.617.2	11-20	F	Jan-2021	NO
IP00966	B.1.617.2	21-30	M	Jan-2021	NO
IP00967	B.1.617.2	31-40	F	Jan-2021	NO
IP00968	AY.112	71-80	M	Jan-2021	NO
IP00969	B.1.617.2	31-40	M	Jan-2021	NO
IP00970	AY.100	11-20	F	Jan-2021	NO
IP00971	AY.101	61-70	M	Jan-2021	NO
IP00972	AY.101	41-50	M	Jan-2021	NO
IP00973	B.1.617.2	21-30	F	Jan-2021	NO
IP00974	B.1.617.2	31-40	M	Jan-2021	NO
IP00975	B.1.617.2	21-30	F	Jan-2021	NO
IP00976	B.1.617.2	61-70	F	Jan-2021	NO
IP00977	AY.112	31-40	M	Jan-2021	NO
IP00978	B.1.617.2	51-60	F	Jan-2021	NO
IP00979	B.1.617.2	31-40	F	Jan-2021	NO
IP00980	AY.127	0-10	F	Jan-2021	NO
IP00981	B.1.617.2	21-30	F	Jan-2021	NO
IP00982	AY.112	31-40	M	Jan-2021	NO
IP00983	AY.112	11-20	F	Jan-2021	NO
IP00984	B.1.617.2	31-40	M	Jan-2021	NO
IP00985	AY.122	81-90	F	Jan-2021	NO
IP00986	AY.112	51-60	M	Jan-2021	NO
IP00987	AY.112	21-30	M	Jan-2021	NO
IP00988	AY.80	31-40	M	Jan-2021	NO
IP00989	B.1.617.2	31-40	M	Jan-2021	NO
IP00990	AY.16	51-60	F	Jan-2021	NO
IP00991	B.1.617.2	31-40	F	Jan-2021	NO
IP00992	AY.16	31-40	M	Jan-2021	NO
IP00993	B.1.617.2	31-40	M	Jan-2021	NO
IP00994	B.1.617.2	41-50	F	Jan-2021	NO
IP00995	B.1.617.2	51-60	M	Jan-2021	NO
IP00996	B.1.617.2	31-40	M	Jan-2021	NO
IP00997	AY.100	41-50	M	Jan-2021	NO
IP00998	AY.112	41-50	F	Jan-2021	NO
IP00999	AY.112	41-50	F	Jan-2021	NO
IP01000	AY.62	21-30	M	Jan-2021	NO
IP01001	AY.101	31-40	F	Jan-2021	NO
IP01002	B.1.617.2	51-60	M	Jan-2021	NO
IP01003	B.1.617.2	31-40	M	Jan-2021	NO
IP01004	AY.112	11-20	F	Jan-2021	NO
IP01005	AY.112	31-40	M	Jan-2021	NO
IP01006	B.1.617.2	31-40	F	Jan-2021	NO
IP01007	AY.101	11-20	M	Jan-2021	NO
IP01008	AY.65	11-20	F	Jan-2021	NO
IP01009	B.1.617.2	51-60	M	Jan-2021	NO
IP01010	AY.101	21-30	F	Jan-2021	NO
IP01011	AY.80	41-50	M	Jan-2021	NO
IP01012	AY.112	51-60	M	Jan-2021	NO
IP01013	AY.100	31-40	F	Jan-2021	NO
IP01014	AY.112	31-40	F	Jan-2021	NO
IP01015	AY.127	31-40	M	Jan-2021	NO
IP01016	AY.120	21-30	M	Jan-2021	NO
IP01017	AY.122	31-40	F	Jan-2021	NO
IP01018	AY.100	41-50	F	Jan-2021	NO
IP01019	AY.80	41-50	M	Jan-2021	NO
IP01020	AY.39	31-40	M	Jan-2021	NO
IP01021	B.1.617.2	31-40	F	Jan-2021	NO
IP01022	B.1.617.2	21-30	M	Jan-2021	NO
IP01023	AY.112	51-60	F	Jan-2021	NO
IP01024	B.1.617.2	21-30	M	Jan-2021	NO
IP01025	B.1.617.2	31-40	F	Jan-2021	NO
IP01026	B.1.617.2	41-50	M	Jan-2021	NO
IP01028	AY.112	41-50	F	Jan-2021	NO
IP01029	AY.100	31-40	F	Jan-2021	NO
IP01030	B.1.617.2	41-50	F	Jan-2021	NO
IP01031	AY.101	31-40	F	Jan-2021	NO
IP01032	B.1.617.2	51-60	M	Jan-2021	NO
IP01033	AY.127	71-80	F	Jan-2021	NO
IP01034	B.1.617.2	31-40	F	Jan-2021	NO
IP01035	AY.112	21-30	M	Jan-2021	NO
IP01036	AY.112	41-50	M	Jan-2021	NO
IP01037	AY.100	21-30	F	Jan-2021	NO
IP01044	AY.112	21-30	F	Jan-2021	NO
IP01045	AY.16	31-40	F	Jan-2021	NO
IP01046	AY.16	31-40	F	Jan-2021	NO
IP01047	AY.16	41-50	F	Jan-2021	NO
IP01048	B.1.617.2	41-50	F	Jan-2021	NO
IP01049	AY.112	41-50	F	Jan-2021	NO
IP01050	AY.112	41-50	F	Jan-2021	NO
IP01054	B.1.617.1	21-30	M	Dec-2021	NO
IP01055	B.1.617.2	61-70	F	Dec-2021	NO
IP01056	AY.39	71-80	M	Dec-2021	NO
IP01057	AY.101	11-20	M	Dec-2021	NO
IP01058	AY.101	21-30	M	Dec-2021	NO
IP01059	AY.101	41-50	M	Dec-2021	NO
IP01060	B.1.617.2	0-10	M	Dec-2021	NO
IP01061	B.1	0-10	M	Dec-2021	NO
IP01062	AY.101	0-10	M	Dec-2021	NO
IP01063	B.1.617.2	0-10	M	Dec-2021	NO
IP01064	AY.39	0-10	M	Dec-2021	NO
IP01075	AY.39	11-20	M	Nov-2021	NO
IP01076	AY.75	31-40	M	Nov-2021	NO
IP01077	AY.75	71-80	M	Nov-2021	NO
IP01082	AY.16	61-70	M	Nov-2021	NO
IP01083	AY.124	61-70	F	Nov-2021	NO
IP01084	AY.120	21-30	M	Nov-2021	NO
IP01091	B.1.617.2	41-50	M	Nov-2021	NO
IP01092	AY.101	51-60	M	Nov-2021	NO
IP01093	B.1.617.2	51-60	F	Nov-2021	NO
IP01094	AY.46	51-60	F	Nov-2021	NO
IP01095	AY.112	71-80	M	Nov-2021	NO
IP01098	AY.101	31-40	M	Dec-2021	NO
IP01099	AY.101	71-80	M	Dec-2021	NO
IP01100	AY.101	51-60	F	Dec-2021	NO
IP01101	AY.39	11-20	M	Dec-2021	NO
IP01103	AY.100	21-30	F	Dec-2021	NO
IP01104	AY.101	0-10	F	Dec-2021	NO
IP01105	AY.100	31-40	M	Dec-2021	NO
IP01106	B.1.617.2	51-60	F	Dec-2021	NO
IP01107	AY.39	0-10	M	Dec-2021	NO
IP01108	AY.39	21-30	F	Dec-2021	NO
IP01109	AY.101	0-10	M	Dec-2021	NO
IP01110	AY.101	0-10	M	Dec-2021	NO
IP01111	AY.39	0-10	M	Dec-2021	NO
IP01113	AY.39	41-50	F	Nov-2021	NO
IP01114	AY.101	0-10	M	Dec-2021	NO
IP01115	B.1.617.2	0-10	M	Dec-2021	NO
IP01116	AY.39	0-10	M	Dec-2021	NO
IP01117	AY.101	41-50	M	Dec-2021	NO
IP01118	AY.101	31-40	F	Dec-2021	NO
IP01119	AY.101	0-10	M	Dec-2021	NO
IP01120	AY.100	0-10	M	Dec-2021	NO
IP01121	AY.122	0-10	M	Dec-2021	NO
IP01122	AY.39	11-20	M	Dec-2021	NO
IP01124	B.1.617.2	0-10	M	Dec-2021	NO
IP01125	AY.112	21-30	M	Dec-2021	NO
IP01126	B.1.617.2	0-10	M	Dec-2021	NO
IP01127	AY.101	0-10	M	Dec-2021	NO
IP01128	AY.112	31-40	F	Nov-2021	NO
IP01129	AY.100	11-20	M	Nov-2021	NO
IP01131	AY.39	21-30	M	Nov-2021	NO
IP01132	AY.120	21-30	M	Nov-2021	NO
IP01133	AY.120	41-50	M	Nov-2021	NO
IP01134	B.1.617.2	21-30	M	Nov-2021	NO
IP01135	B.1.617.2	41-50	M	Nov-2021	NO
IP01136	B.1.617.2	51-60	M	Nov-2021	NO
IP01141	B.1.617.2	11-20	F	Nov-2021	NO
IP01142	B.1.617.2	51-60	F	Nov-2021	NO
IP01143	B.1.617.2	31-40	M	Aug-2021	No
IP01144	B.1.617.2	71-80	M	Jun-2021	No
IP01145	B.1.617.2	61-70	M	Aug-2021	No
IP01146	AY.112	61-70	F	Jun-2021	No
IP01147	AY.112	21-30	F	Aug-2021	No
IP01148	B.1.617.2	31-40	M	Jun-2021	No
IP01149	AY.112	51-60	F	Jun-2021	No
IP01150	B.1.617.2	51-60	M	Aug-2021	No
IP01151	B.1.617.2	51-60	M	Jun-2021	No
IP01152	B.1.617.2	51-60	M	Jun-2021	No
IP01153	AY.112	61-70	F	Jun-2021	No
IP01154	AY.112	31-40	M	Aug-2021	No
IP01155	B.1.617.2	41-50	M	Aug-2021	No
IP01156	AY.39	11-20	F	Jun-2021	No
IP01157	AY.112	21-30	M	Jun-2021	No
IP01158	B.1.617.2	21-30	F	Jun-2021	No
IP01159	B.1.617.2	21-30	M	Jun-2021	No
IP01160	B.1.617.1	31-40	M	Jun-2021	No
IP01161	AY.112	41-50	M	Jun-2021	No
IP01162	B.1.617.2	51-60	M	Jun-2021	No
IP01163	B.1.617.2	41-50	F	Jun-2021	No
IP01164	B.1.617.1	0-10	M	Aug-2021	No
IP01165	B.1.617.2	51-60	F	Aug-2021	No
IP01166	AY.101	21-30	F	Jun-2021	No
IP01167	B.1.617.2	61-70	F	Aug-2021	No
IP01168	AY.16	51-60	F	Jun-2021	No
IP01169	B.1.617.2	71-80	F	Aug-2021	No
IP01170	AY.101	21-30	F	Jun-2021	No
IP01171	B.1.617.2	51-60	F	Jun-2021	No
IP01172	B.1.617.2	21-30	F	Aug-2021	No
IP01173	AY.112	41-50	F	Jun-2021	No
IP01174	B.1.617.1	21-30	F	Jun-2021	No
IP01175	B.1.617.2	21-30	M	Jun-2021	No
IP01176	AY.112	0-10	F	Jun-2021	No
IP01177	AY.16	41-50	M	Jun-2021	No
IP01178	B.1.617.2	21-30	M	Aug-2021	No
IP01179	AY.112	31-40	M	Aug-2021	No
IP01180	AY.112	71-80	F	Aug-2021	No
IP01181	B.1.617.2	51-60	M	Aug-2021	No
IP01182	B.1.617.2	51-60	F	Aug-2021	No
IP01183	B.1.617.2	31-40	F	Aug-2021	No
IP01184	B.1.617.2	31-40	M	Aug-2021	No
IP01185	AY.39	31-40	F	Aug-2021	No
IP01186	B.1.617.2	41-50	F	Aug-2021	No
IP01187	AY.129	61-70	M	Aug-2021	No
IP01188	B.1.617.2	41-50	M	Aug-2021	No
IP01189	AY.112	0-10	F	Aug-2021	No
IP01190	B.1.617.1	61-70	M	Aug-2021	No
IP01191	B.1.617.1	51-60	F	Aug-2021	No
IP01192	B.1.617.2	21-30	F	Aug-2021	No
IP01193	AY.16	31-40	M	Aug-2021	No
IP01194	AY.112	51-60	M	Aug-2021	No
IP01195	B.1.617.1	61-70	F	Aug-2021	No
IP01196	AY.122	71-80	M	Aug-2021	No
IP01197	AY.39	21-30	M	Aug-2021	No
IP01198	B.1.617.2	51-60	M	Aug-2021	No
IP01199	AY.9.2	51-60	M	Aug-2021	No
IP01200	B.1.617.2	61-70	M	Aug-2021	No
IP01201	AY.129	51-60	F	Aug-2021	No
IP01202	B.1.617.2	41-50	M	Aug-2021	No
IP01203	B.1.617.2	11-20	M	Aug-2021	No
IP01204	B.1.617.2	71-80	F	Aug-2021	No
IP01205	B.1.617.1	51-60	M	Mar-2021	No
IP01206	B.1.617.1	21-30	F	Mar-2021	No
IP01207	B.1.36.29	41-50	F	Mar-2021	No
IP01208	B.1.617.1	0-10	F	Mar-2021	No
IP01209	B.1.617.1	11-20	M	Mar-2021	No
IP01210	B.1	31-40	M	Mar-2021	No
IP01211	B.1.617.1	11-20	M	Mar-2021	No
IP01212	B.1.351	41-50	F	Mar-2021	No
IP01213	B.1.617.1	61-70	M	Mar-2021	No
IP01214	B.1.617.1	11-20	F	Mar-2021	No
IP01215	B.1.1.306	41-50	F	Mar-2021	No
IP01216	B.1.617.1	0-10	F	Mar-2021	No
IP01217	B.1.617.2	41-50	F	Mar-2021	No
IP01218	B.1.617.1	71-80	M	Mar-2021	No
IP01219	B.1.1.306	41-50	F	Mar-2021	No
IP01220	B.1.617.1	81-90	M	Mar-2021	No
IP01221	B.1.617.1	31-40	F	Mar-2021	No
IP01222	B.1.617.1	61-70	M	Mar-2021	No
IP01223	B.1.617.3	31-40	F	Mar-2021	No
IP01224	B.1.617.1	61-70	F	Mar-2021	No
IP01225	B.1.617.3	31-40	F	Mar-2021	No
IP01226	B.1.617.1	41-50	F	Mar-2021	No
IP01227	B.1.617.1	41-50	F	Mar-2021	No
IP01228	B.1.617.1	41-50	M	Mar-2021	No
IP01229	B.1.617.1	21-30	M	Mar-2021	No
IP01230	B.1.617.1	41-50	F	Mar-2021	No
IP01231	B.1	31-40	F	Mar-2021	No
IP01232	B.1.617.1	21-30	M	Mar-2021	No
IP01233	B.1.617.1	41-50	F	Mar-2021	No
IP01234	B.1.617.1	21-30	F	Mar-2021	No
IP01235	AY.16	51-60	F	Mar-2021	No
IP01236	B.1.617.1	71-80	M	Mar-2021	No
IP01237	AY.16	21-30	M	Mar-2021	No
IP01238	B.1.617.1	41-50	M	Mar-2021	No
IP01240	B.1.617.1	0-10	F	Mar-2021	No
IP01241	B.1.1	11-20	F	Mar-2021	No
IP01242	B.1.1	61-70	M	Mar-2021	No
IP01243	B.1.617.1	21-30	M	Mar-2021	No
IP01244	B.1	31-40	F	Mar-2021	No
IP01245	B.1.617.1	41-50	M	Mar-2021	No
IP01246	B.1.333	11-20	M	Mar-2021	No
IP01247	AY.112	61-70	F	Aug-2021	No
IP01248	AY.112	31-40	M	Aug-2021	No
IP01249	B.1.617.2	71-80	F	Aug-2021	No
IP01250	B.1.617.2	51-60	F	Aug-2021	No
IP01251	AY.112	11-20	F	Aug-2021	No
IP01252	AY.112	11-20	F	Aug-2021	No
IP01253	AY.112	61-70	M	Aug-2021	No
IP01254	B.1	31-40	F	Aug-2021	No
IP01255	B	21-30	M	Aug-2021	No
IP01256	B.1.617.2	61-70	M	Aug-2021	No
IP01257	AY.112	31-40	M	Aug-2021	No
IP01258	B.1.617.2	51-60	M	Aug-2021	No
IP01259	AY.39	21-30	F	Aug-2021	No
IP01260	B.1.617.2	21-30	M	Aug-2021	No
IP01261	B.1.617.2	51-60	F	Aug-2021	No
IP01262	B.1.617.2	41-50	M	Aug-2021	No
IP01263	B.1.617.2	21-30	F	Aug-2021	No
IP01264	B.1.617.2	31-40	F	Aug-2021	No
IP01265	AY.112	71-80	M	Aug-2021	No
IP01266	B.1.617.2	41-50	M	Aug-2021	No
IP01267	B.1.617.2	81-90	M	Aug-2021	No
IP01268	B.1.617.2	71-80	F	Aug-2021	No
IP01269	B.1.617.2	41-50	F	Aug-2021	No
IP01270	B.1.617.2	11-20	F	Aug-2021	No
IP01271	QC Fail	51-60	F	Aug-2021	No
IP01272	B.1.617.2	11-20	M	Aug-2021	No
IP01273	B.1.575	71-80	F	Aug-2021	No
IP01274	B.1.617.1	41-50	F	Aug-2021	No
IP01275	B.1.459	71-80	M	Aug-2021	No
IP01276	B.1.1	71-80	F	Aug-2021	No
IP01277	B.1.551	31-40	M	Aug-2021	No
IP01278	B.1.617.1	31-40	M	Aug-2021	No
IP01279	QC Fail	31-40	F	Aug-2021	No
IP01280	B.1.617.1	61-70	F	Aug-2021	No
IP01281	B.1	51-60	M	Aug-2021	No
IP01282	B.1	11-20	F	Aug-2021	No
IP01283	A	21-30	M	Aug-2021	No
IP01284	B.1	41-50	F	Aug-2021	No
IP01285	B.1	21-30	F	Aug-2021	No
IP01286	B.1.617.1	51-60	F	Aug-2021	No
IP01287	B.1.1	21-30	M	Aug-2021	No
IP01288	B.1.617.2	71-80	F	Aug-2021	No
IP01289	B.1	91-100	F	Aug-2021	No
IP01290	B.1.617.2	41-50	F	Aug-2021	No
IP01291	B.1.617.2	61-70	F	Aug-2021	No
IP01292	B.1.617.2	41-50	M	Aug-2021	No
IP01293	AY.112	41-50	F	Aug-2021	No
IP01294	AY.20	21-30	M	Aug-2021	No
IP01295	B	51-60	M	Aug-2021	No
IP01296	B.1.617.2	71-80	M	Aug-2021	No
IP01297	B.1.333	41-50	M	Aug-2021	No
IP01298	B.1.617.2	31-40	F	Aug-2021	No
IP01299	AY.112	21-30	F	Aug-2021	No
IP01300	B.1	0-10	F	Aug-2021	No
IP01301	AY.112	0-10	F	Aug-2021	No
IP01302	AY.112	31-40	F	Aug-2021	No
IP01303	B.1.617.2	41-50	M	Aug-2021	No
IP01304	B.1.617.2	61-70	M	Aug-2021	No
IP01305	B.1.617.1	31-40	F	Mar-2021	No
IP01306	B.1.617.1	0-10	M	Mar-2021	No
IP01307	B.1.617.1	41-50	M	Mar-2021	No
IP01308	B.1.617.1	51-60	F	Mar-2021	No
IP01309	B.1.617.1	51-60	F	Mar-2021	No
IP01310	B.1.617.1	31-40	M	Mar-2021	No
IP01311	B.1.617.1	41-50	F	Mar-2021	No
IP01312	B.1	71-80	M	Mar-2021	No
IP01313	A	31-40	F	Mar-2021	No
IP01314	B.1.1.216	31-40	F	Mar-2021	No
IP01315	B.1.617.1	51-60	M	Mar-2021	No
IP01316	B.1.617.1	71-80	M	Mar-2021	No
IP01317	B.1.617.1	21-30	M	Mar-2021	No
IP01318	B.1.617.1	51-60	M	Mar-2021	No
IP01319	B.1.575	41-50	M	Mar-2021	No
IP01320	B.1.617.1	51-60	M	Mar-2021	No
IP01321	B.1.1.306	41-50	F	Mar-2021	No
IP01322	B.1.617.1	61-70	F	Mar-2021	No
IP01323	B.1	21-30	F	Mar-2021	No
IP01324	A	21-30	F	Mar-2021	No
IP01325	B.1.617.1	41-50	M	Mar-2021	No
IP01326	B.1.617.1	11-20	F	Mar-2021	No
IP01327	B.1.617.1	41-50	M	Mar-2021	No
IP01328	B.1.617.1	71-80	M	Mar-2021	No
IP01329	B	21-30	F	Mar-2021	No
IP01330	AY.101	31-40	F	Nov-2021	NO
IP01331	AY.120	61-70	M	Nov-2021	NO
IP01332	AY.120	21-30	M	Nov-2021	NO
IP01333	AY.39	21-30	M	Nov-2021	NO
IP01334	AY.101	11-20	F	Nov-2021	NO
IP01342	B.1.617.2	31-40	F	Dec-2021	NO
IP01343	B.1.617.2	31-40	M	Dec-2021	NO
IP01344	AY.39	31-40	F	Nov-2021	NO
IP01345	AY.39	31-40	M	Nov-2021	NO
IP01346	AY.39	41-50	M	Nov-2021	NO
IP01347	AY.101	51-60	M	Nov-2021	NO
IP01349	B.1.617.2	21-30	M	Dec-2021	NO
IP01350	AY.122	21-30	F	Dec-2021	NO
IP01351	AY.122	61-70	M	Dec-2021	NO
IP01352	AY.101	11-20	F	Dec-2021	NO
IP01353	B.1.617.2	61-70	F	Dec-2021	NO
IP01354	AY.100	21-30	M	Dec-2021	NO
IP01355	AY.44	0-10	M	Dec-2021	NO
IP01356	AY.39	21-30	M	Mar-2022	NO
IP01358	AY.112	31-40	M	Aug-2021	No
IP01359	AY.112	11-20	M	Aug-2021	NO
IP01360	AY.112	41-50	M	Aug-2021	NO
IP01361	AY.112	31-40	M	Aug-2021	NO
IP01362	B.1.617.2	31-40	F	Aug-2021	NO
IP01363	B.1.617.2	31-40	M	Aug-2021	NO
IP01364	AY.112	51-60	F	Aug-2021	NO
IP01365	AY.16	61-70	F	Aug-2021	NO
IP01366	B.1.617.2	41-50	F	Aug-2021	NO
IP01367	AY.16	61-70	M	Aug-2021	NO
IP01368	B.1.617.2	0-10	F	Aug-2021	NO
IP01369	AY.112	11-20	M	Aug-2021	NO
IP01370	AY.112	31-40	M	Aug-2021	NO
IP01371	B.1.617.2	31-40	F	Aug-2021	NO
IP01372	AY.112	21-30	F	Aug-2021	NO
IP01373	AY.112	0-10	M	Aug-2021	NO
IP01374	B.1.617.2	71-80	F	Aug-2021	NO
IP01375	B.1.617.2	51-60	M	Aug-2021	NO
IP01376	B.1.617.2	21-30	M	Aug-2021	NO
IP01377	AY.112	71-80	M	Aug-2021	NO
IP01378	AY.120	61-70	F	Aug-2021	NO
IP01379	B.1.617.2	0-10	F	Aug-2021	NO
IP01380	B.1.617.2	51-60	F	Aug-2021	NO
IP01381	B.1.617.2	21-30	F	Aug-2021	NO
IP01382	AY.112	61-70	M	Aug-2021	NO
IP01383	B.1.617.2	11-20	F	Aug-2021	NO
IP01384	B.1.617.2	11-20	F	Aug-2021	NO
IP01385	B.1.617.2	41-50	F	Aug-2021	NO
IP01386	B.1.617.2	31-40	M	Aug-2021	NO
IP01387	B.1.617.2	31-40	M	Aug-2021	YES
IP01388	AY.112	61-70	M	Aug-2021	NO
IP01389	AY.120	31-40	M	Aug-2021	NO
IP01390	AY.122	21-30	M	Aug-2021	NO
IP01391	AY.102	41-50	M	Aug-2021	NO
IP01392	B.1.617.2	21-30	M	Aug-2021	NO
IP01393	AY.120	31-40	M	Aug-2021	NO
IP01394	B.1.617.2	41-50	M	Aug-2021	NO
IP01395	AY.112	51-60	M	Aug-2021	YES
IP01396	AY.39	21-30	M	Aug-2021	NO
IP01397	B.1.617.2	51-60	M	Aug-2021	NO
IP01398	AY.75.3	51-60	F	Aug-2021	NO
IP01399	AY.112	31-40	M	Aug-2021	No
IP01400	AY.39	61-70	M	Aug-2021	NO
IP01401	AY.112	31-40	M	Aug-2021	NO
IP01402	AY.112	21-30	M	Aug-2021	NO
IP01403	AY.39	61-70	F	Aug-2021	NO
IP01404	AY.106	21-30	F	Aug-2021	NO
IP01405	AY.75.3	51-60	M	Aug-2021	NO
IP01406	B.1.617.2	21-30	M	Aug-2021	NO
IP01407	AY.112	61-70	M	Aug-2021	NO
IP01408	AY.3	41-50	M	Aug-2021	NO
IP01409	B.1.617.2	61-70	M	Aug-2021	NO
IP01410	AY.39	21-30	F	Aug-2021	NO
IP01411	AY.129	21-30	M	Aug-2021	YES
IP01412	AY.101	41-50	M	Aug-2021	NO
IP01413	AY.47	31-40	F	Aug-2021	NO
IP01414	AY.16	51-60	F	Aug-2021	NO
IP01415	B.1.617.2	61-70	F	Aug-2021	NO
IP01416	AY.122	41-50	F	Aug-2021	NO
IP01417	B.1.617.2	51-60	F	Aug-2021	NO
IP01418	AY.39	0-10	M	Aug-2021	NO
IP01419	AY.112	11-20	F	Aug-2021	NO
IP01420	AY.77	31-40	F	Aug-2021	NO
IP01421	AY.112	71-80	F	Aug-2021	NO
IP01422	B.1.617.2	31-40	M	Aug-2021	NO
IP01423	B.1.617.2	31-40	F	Sep-2021	NO
IP01424	B.1.617.2	21-30	F	Sep-2021	NO
IP01425	B.1.617.2	51-60	M	Sep-2021	NO
IP01426	B.1.617.2	31-40	M	Sep-2021	NO
IP01427	AY.127	31-40	F	Aug-2021	NO
IP01428	AY.39	11-20	F	Aug-2021	NO
IP01429	AY.112	31-40	M	Aug-2021	NO
IP01430	AY.120	21-30	M	Aug-2021	NO
IP01431	B.1.617.2	21-30	M	Sep-2021	NO
IP01432	B.1.617.2	11-20	M	Sep-2021	NO
IP01433	AY.122	21-30	F	Sep-2021	NO
IP01434	B.1.617.2	31-40	F	Sep-2021	NO
IP01435	B.1.617.2	0-10	M	Aug-2021	NO
IP01436	AY.129	11-20	F	Aug-2021	NO
IP01437	AY.112	61-70	F	Aug-2021	NO
IP01438	B.1.617.2	51-60	F	Aug-2021	NO
IP01439	B.1.617.2	61-70	M	Sep-2021	NO
IP01440	AY.112	11-20	M	Sep-2021	NO
IP01441	B.1.617.2	11-20	M	Sep-2021	NO
IP01442	B.1.617.2	0-10	M	Sep-2021	NO
IP01443	B.1.617.2	81-90	M	Aug-2021	NO
IP01444	AY.112	41-50	M	Sep-2021	NO
IP01445	AY.122	31-40	M	Sep-2021	NO
IP01446	B.1.617.2	41-50	M	Aug-2021	NO
IP01447	AY.122	31-40	M	Sep-2021	NO
IP01448	B.1.617.2	11-20	M	Sep-2021	NO
IP01449	B.1.617.2	21-30	M	Sep-2021	NO
IP01450	B.1.617.2	41-50	F	Sep-2021	NO
IP01451	AY.129	21-30	F	Aug-2021	NO
IP01452	AY.112	31-40	M	Sep-2021	NO
IP01453	B.1.617.2	21-30	F	Sep-2021	NO
IP01454	B.1.617.2	21-30	M	Aug-2021	No
IP01455	AY.112	21-30	M	Sep-2021	NO
IP01456	B.1.617.2	11-20	F	Sep-2021	No
IP01457	AY.16	21-30	M	Sep-2021	No
IP01458	B.1.617.2	61-70	F	Sep-2021	NO
IP01459	B.1.617.2	31-40	M	Sep-2021	No
IP01460	B.1.617.2	51-60	M	Aug-2021	No
IP01461	AY.112	61-70	F	Aug-2021	No
IP01462	AY.120	31-40	M	Aug-2021	No
IP01463	AY.112	21-30	F	Sep-2021	No
IP01464	B.1.617.2	31-40	F	Sep-2021	No
IP01465	AY.45	51-60	F	Sep-2021	No
IP01466	B.1.617.2	21-30	F	Sep-2021	No
IP01467	B.1.617.2	61-70	M	Sep-2021	No
IP01468	AY.45	11-20	F	Aug-2021	No
IP01469	AY.125	41-50	F	Aug-2021	No
IP01470	AY.112	21-30	F	Aug-2021	No
IP01471	AY.112	31-40	M	Sep-2021	No
IP01472	AY.112	11-20	M	Sep-2021	NO
IP01473	AY.112	31-40	F	Sep-2021	No
IP01474	AY.127	31-40	F	Sep-2021	No
IP01475	B.1.617.2	11-20	M	Sep-2021	No
IP01476	AY.120	21-30	F	Aug-2021	No
IP01477	B.1.617.2	41-50	M	Aug-2021	No
IP01478	AY.112	21-30	M	Aug-2021	No
IP01479	B.1.617.2	11-20	F	Sep-2021	No
IP01480	B.1.617.2	31-40	F	Sep-2021	No
IP01481	B.1.617.2	41-50	F	Sep-2021	No
IP01482	B.1.617.2	41-50	M	Sep-2021	NO
IP01483	B.1.617.2	0-10	M	Sep-2021	No
IP01484	B.1.617.2	31-40	F	Aug-2021	No
IP01485	AY.112	61-70	M	Aug-2021	No
IP01486	AY.112	0-10	M	Aug-2021	No
IP01487	AY.100	41-50	M	Aug-2021	No
IP01488	AY.120	31-40	M	Aug-2021	No
IP01489	AY.129	21-30	M	Aug-2021	No
IP01490	B.1.617.2	71-80	F	Aug-2021	No
IP01491	AY.16	41-50	F	Aug-2021	No
IP01492	B.1.617.2	71-80	M	Aug-2021	No
IP01493	AY.120	61-70	M	Aug-2021	No
IP01494	AY.112	71-80	F	Aug-2021	No
IP01495	AY.101	21-30	F	Aug-2021	NO
IP01496	AY.122	71-80	M	Aug-2021	YES
IP01497	B.1.617.2	31-40	M	Aug-2021	NO
IP01498	AY.39	41-50	F	Aug-2021	NO
IP01499	AY.39	0-10	M	Aug-2021	NO
IP01500	B.1.617.2	41-50	M	Aug-2021	No
IP01501	AY.129	51-60	M	Aug-2021	NO
IP01502	B.1.617.2	21-30	M	Aug-2021	NO
IP01503	AY.39	11-20	F	Aug-2021	NO
IP01504	AY.112	51-60	M	Aug-2021	YES
IP01505	B.1.617.2	41-50	M	Aug-2021	YES
IP01506	B.1.617.2	41-50	F	Aug-2021	YES
IP01507	AY.112	21-30	M	Aug-2021	No
IP01508	AY.39	21-30	M	Aug-2021	NO
IP01509	AY.39.1.1	31-40	M	Aug-2021	No
IP01510	AY.3	31-40	M	Aug-2021	No
IP01511	AY.122	31-40	M	Aug-2021	No
IP01512	B.1.617.2	31-40	M	Aug-2021	No
IP01513	B.1.617.2	41-50	M	Aug-2021	No
IP01514	B.1.617.2	41-50	M	Aug-2021	No
IP01515	AY.112	51-60	M	Aug-2021	No
IP01516	AY.112	31-40	M	Aug-2021	No
IP01517	B.1.617.2	11-20	F	Aug-2021	NO
IP01518	B.1.617.2	31-40	M	Aug-2021	No
IP01519	B.1.1.306	21-30	F	Jan-2021	No
IP01520	B.1.617.2	71-80	M	Jan-2021	No
IP01521	B.1.1.216	41-50	M	Jan-2021	No
IP01522	B.1.1.306	21-30	F	Jan-2021	No
IP01523	B.1.617.1	51-60	M	Dec-2020	No
IP01525	B.1.617.1	81-90	M	Jan-2021	No
IP01526	B.1.36.29	11-20	M	Jan-2021	No
IP01527	B.1.540	31-40	F	Jan-2021	No
IP01528	B.1	81-90	M	Dec-2020	No
IP01530	B.1.617.1	61-70	M	Jan-2021	No
IP01532	B.1.617.1	31-40	M	Jan-2021	No
IP01535	B.1.1.326	21-30	M	Jan-2021	No
IP01536	B.1.36.17	41-50	M	Jan-2021	No
IP01537	B.1.36	41-50	M	Jan-2021	No
IP01538	B.1	61-70	M	Dec-2020	No
IP01539	B.1.1	11-20	M	Jan-2021	No
IP01540	B.1.617.1	71-80	F	Jan-2021	No
IP01541	B.1.617.1	51-60	F	Dec-2020	No
IP01542	B.1.1.306	61-70	F	Jan-2021	No
IP01544	B.1.1.216	31-40	F	Jan-2021	No
IP01545	B.1.538	81-90	F	Jan-2021	No
IP01546	B.1.36	61-70	M	Dec-2020	No
IP01547	B.1.1	21-30	F	Jan-2021	No
IP01548	B.1.1.306	51-60	M	Jan-2021	No
IP01549	B.1.36.29	21-30	M	Jan-2021	No
IP01550	B.1.1.216	0-10	M	Dec-2020	No
IP01551	B.1.36.8	51-60	F	Dec-2020	No
IP01552	B.1	11-20	M	Jan-2021	No
IP01553	B.1.1.306	51-60	M	Dec-2020	No
IP01554	B.1.1.306	61-70	F	Feb-2021	No
IP01557	B.1.1.306	71-80	M	Feb-2021	No
IP01558	B.1.36.29	21-30	F	Feb-2021	No
IP01559	B.1.617.1	61-70	F	Feb-2021	No
IP01560	B.1.1.306	31-40	F	Feb-2021	No
IP01561	B.1.617.1	41-50	F	Mar-2021	No
IP01562	B.1.1.306	51-60	F	Mar-2021	No
IP01563	B.1.617.1	81-90	M	Mar-2021	No
IP01564	B.1.617.1	31-40	M	Mar-2021	No
IP01565	B.1.617.1	21-30	M	Mar-2021	No
IP01566	B.1.617.1	61-70	F	Mar-2021	No
IP01567	B.1	41-50	M	Mar-2021	No
IP01568	B.1.617.1	51-60	M	Mar-2021	No
IP01569	B.1.617.1	71-80	M	Mar-2021	No
IP01570	B.1.1.306	51-60	M	Mar-2021	No
IP01571	B.1.617.1	31-40	M	Mar-2021	No
IP01572	B.1.617.1	21-30	M	Mar-2021	No
IP01573	B.1.617.1	31-40	F	Mar-2021	No
IP01574	B.1	31-40	F	Mar-2021	No
IP01575	B.1.617.1	51-60	F	Mar-2021	No
IP01576	B.1.617.1	61-70	F	Mar-2021	No
IP01577	B.1	71-80	F	Mar-2021	No
IP01579	B.1.617.1	41-50	F	Mar-2021	No
IP01580	B.1.617.1	71-80	F	Mar-2021	No
IP01581	B.1	21-30	F	Mar-2021	No
IP01582	B.1.617.1	21-30	M	Mar-2021	No
IP01583	B.1.617.1	51-60	M	Mar-2021	No
IP01584	B.1.617.1	61-70	M	Mar-2021	No
IP01585	B.1.617.1	21-30	F	Mar-2021	No
IP01587	B.1.617.1	71-80	F	Mar-2021	No
IP01588	AY.16	31-40	M	Mar-2021	No
IP01590	B.1.617.1	21-30	F	Mar-2021	No
IP01591	B.1.617.1	51-60	F	Mar-2021	No
IP01592	B.1.617.1	21-30	M	Feb-2021	No
IP01593	B.1.617.1	31-40	M	Mar-2021	No
IP01595	B.1.617.1	71-80	F	Mar-2021	No
IP01596	B.1.617.2	41-50	F	Mar-2021	No
IP01597	B.1.617.1	21-30	F	Mar-2021	No
IP01598	B.1.617.1	21-30	M	Mar-2021	No
IP01599	B.1.617.1	31-40	M	Mar-2021	No
IP01600	B.1.617.1	81-90	M	Mar-2021	No
IP01601	B.1.617.1	51-60	M	Mar-2021	No
IP01602	B.1.617.1	51-60	F	Mar-2021	No
IP01603	B.1.1.306	21-30	F	Mar-2021	No
IP01604	B.1.617.1	21-30	F	Mar-2021	No
IP01605	B.1.617.1	21-30	F	Mar-2021	No
IP01606	B.1	41-50	M	Mar-2021	No
IP01607	B.1.617.1	61-70	F	Mar-2021	No
IP01608	B.1.617.1	41-50	F	Mar-2021	No
IP01609	AY.16	21-30	F	Mar-2021	No
IP01610	B.1.617.1	31-40	M	Mar-2021	No
IP01611	B.1.1.216	21-30	F	Mar-2021	No
IP01612	B.1.617.1	41-50	M	Mar-2021	No
IP01613	B.1.36.29	11-20	F	Mar-2021	No
IP01614	B.1.617.1	61-70	F	Mar-2021	No
IP01615	AY.54	51-60	F	Mar-2021	No
IP01616	B.1.617.3	71-80	F	Mar-2021	No
IP01617	B.1	0-10	F	Mar-2021	No
IP01618	B.1.617.1	61-70	F	Mar-2021	No
IP01619	B.1.617.1	41-50	M	Mar-2021	No
IP01620	AY.50	31-40	M	Mar-2021	No
IP01621	B.1.36.22	31-40	F	Mar-2021	No
IP01622	B.1.1.306	41-50	F	Feb-2021	No
IP01623	B.1.617.3	31-40	M	Mar-2021	No
IP01624	AY.16	21-30	M	Mar-2021	No
IP01625	B.1.617.1	31-40	M	Mar-2021	No
IP01626	B.1.617.1	41-50	M	Mar-2021	No
IP01627	B.1.617.2	41-50	F	Mar-2021	No
IP01628	B.1.617.1	91-100	F	Mar-2021	NO
IP01629	B.1.617.1	11-20	M	Mar-2021	No
IP01630	B.1.617.3	61-70	F	Mar-2021	No
IP01631	B.1.617.2	21-30	F	Mar-2021	No
IP01632	B.1.617.3	41-50	M	Mar-2021	No
IP01633	B.1.617.1	41-50	F	Mar-2021	No
IP01634	B.1.617.2	41-50	M	Mar-2021	No
IP01635	B.1.617.1	51-60	F	Mar-2021	No
IP01636	B.1.617.1	61-70	M	Mar-2021	No
IP01637	B.1.617.1	61-70	F	Mar-2021	NO
IP01638	B.1.617.1	21-30	M	Mar-2021	No
IP01639	B.1.617.1	31-40	F	Mar-2021	No
IP01640	B.1.617.1	51-60	M	Mar-2021	No
IP01641	B.1.617.1	41-50	M	Mar-2021	No
IP01642	B.1.617.1	11-20	M	Mar-2021	No
IP01643	B.1.617.3	11-20	F	Mar-2021	No
IP01644	B.1.1.7	21-30	F	Mar-2021	No
IP01645	B.1.617.1	11-20	M	Mar-2021	No
IP01646	B.1.617.1	21-30	F	Mar-2021	No
IP01647	B.1	21-30	M	Mar-2021	No
IP01648	B.1.617.1	21-30	M	Mar-2021	No
IP01649	B.1.617.1	11-20	F	Feb-2021	No
IP01650	B.1.36	21-30	M	Mar-2021	No
IP01651	B.1.617.1	21-30	M	Mar-2021	No
IP01652	B.1.617.1	31-40	F	Mar-2021	No
IP01654	B.1.617.1	61-70	M	Mar-2021	No
IP01655	B.1.617.1	51-60	M	Mar-2021	No
IP01656	B.1	31-40	F	Mar-2021	No
IP01657	B.1.617.1	51-60	M	Mar-2021	No
IP01658	B.1.617.2	91-100	F	Mar-2021	No
IP01659	B.1.617.1	31-40	F	Mar-2021	No
IP01660	B.1.617.1	31-40	M	Mar-2021	No
IP01661	B.1	71-80	F	Mar-2021	No
IP01662	B.1.617.1	21-30	M	Mar-2021	No
IP01663	B.1.36	21-30	F	Mar-2021	No
IP01664	B.1.617.1	31-40	F	Mar-2021	No
IP01665	B.1	21-30	F	Mar-2021	No
IP01666	B.1.617.1	51-60	M	Mar-2021	No
IP01667	B.1.617.1	51-60	F	Mar-2021	No
IP01668	B.1.617.1	31-40	M	Mar-2021	No
IP01669	B.1.617.1	41-50	M	Mar-2021	No
IP01670	B.1.617.1	61-70	F	Mar-2021	No
IP01671	B.1	11-20	F	Mar-2021	No
IP01672	B.1.617.1	31-40	M	Mar-2021	No
IP01673	B.1.1.306	41-50	M	Mar-2021	No
IP01674	B.1.617.1	41-50	M	Mar-2021	No
IP01675	B.1	71-80	M	Mar-2021	No
IP01676	B.1	51-60	F	Mar-2021	No
IP01677	B.1.617.3	61-70	M	Mar-2021	No
IP01678	B.1.617.1	31-40	F	Mar-2021	No
IP01679	B.1.617.3	61-70	F	Mar-2021	No
IP01680	B.1.617.1	31-40	F	Mar-2021	No
IP01681	B.1.617.1	11-20	M	Mar-2021	No
IP01683	B.1.617.1	21-30	M	Mar-2021	No
IP01684	B.1.617.1	61-70	F	Mar-2021	No
IP01685	B.1.617.1	31-40	M	Mar-2021	No
IP01686	B.1.617.1	51-60	M	Mar-2021	No
IP01687	B.1	21-30	F	Mar-2021	No
IP01688	B.1.617.1	71-80	F	Mar-2021	No
IP01689	B.1.617.1	41-50	F	Mar-2021	No
IP01690	B.1.617.1	41-50	F	Mar-2021	No
IP01691	B.1.1.7	31-40	F	Mar-2021	No
IP01692	B.1.617.1	0-10	M	Mar-2021	No
IP01693	B.1.617.1	0-10	M	Mar-2021	No
IP01694	B.1.617.1	41-50	F	Mar-2021	No
IP01695	B.1.617.1	31-40	M	Mar-2021	No
IP01696	B.1.617.1	81-90	M	Mar-2021	Yes
IP01697	B.1.617.1	51-60	F	Mar-2021	No
IP01698	B.1.617.1	0-10	F	Mar-2021	No
IP01699	B.1.617.1	31-40	F	Mar-2021	No
IP01701	B.1	0-10	F	Mar-2021	No
IP01702	B.1.617.1	21-30	M	Mar-2021	No
IP01703	B.1.617.1	31-40	M	Mar-2021	No
IP01704	B.1.617.1	21-30	M	Mar-2021	No
IP01705	B.1.617.1	41-50	F	Mar-2021	No
IP01706	B.1.617.1	41-50	F	Mar-2021	No
IP01707	B.1.617.3	21-30	F	Mar-2021	No
IP01708	B.1.617.1	31-40	F	Mar-2021	No
IP01709	QC Fail	21-30	F	Dec-2020	No
IP01710	B.1.1.306	51-60	M	Dec-2020	No
IP01711	B.1	51-60	F	Dec-2020	No
IP01712	B.1.36.29	61-70	M	Dec-2020	No
IP01713	B.1.1.354	61-70	M	Dec-2020	No
IP01714	B.1.1.306	61-70	M	Jan-2021	No
IP01715	B.1	41-50	M	Jan-2021	No
IP01716	B.1.1.306	61-70	F	Jan-2021	No
IP01717	QC Fail	61-70	M	Jan-2021	No
IP01718	B.1.36.29	21-30	M	Jan-2021	No
IP01719	QC Fail	61-70	M	Jan-2021	No
IP01720	B.1.36.29	51-60	F	Jan-2021	No
IP01722	B.1.617.1	61-70	M	Mar-2021	No
IP01723	B.1.525	51-60	F	Mar-2021	No
IP01724	B.1.617.3	31-40	F	Mar-2021	No
IP01725	B.1.617.1	21-30	M	Mar-2021	No
IP01726	B.1.1.7	51-60	F	Mar-2021	No
IP01727	B.1.617.3	61-70	M	Mar-2021	No
IP01728	B.1.617.3	61-70	F	Mar-2021	No
IP01729	B.1.617.1	21-30	F	Mar-2021	No
IP01730	QC Fail	41-50	F	Mar-2021	No
IP01731	B.1.617.1	31-40	F	Mar-2021	No
IP01733	B.1	51-60	F	Mar-2021	No
IP01734	B.1.617.1	81-90	M	Mar-2021	No
IP01735	B.1.617.1	71-80	F	Mar-2021	No
IP01736	B.1.617.1	21-30	F	Mar-2021	No
IP01737	B.1.617.1	31-40	M	Mar-2021	No
IP01738	B.1.617.1	61-70	F	Mar-2021	No
IP01739	B.1.617.1	41-50	M	Mar-2021	No
IP01740	B.1.617.1	41-50	F	Mar-2021	No
IP01741	B.1.617.1	31-40	M	Mar-2021	No
IP01742	AY.9.2	41-50	M	Mar-2021	No
IP01743	AY.16	51-60	F	Mar-2021	No
IP01744	B.1.617.1	61-70	M	Mar-2021	No
IP01745	B.1.617.3	61-70	M	Mar-2021	No
IP01746	B.1.617.1	61-70	M	Mar-2021	No
IP01747	B.1.617.1	41-50	F	Mar-2021	No
IP01748	B.1.617.1	51-60	F	Mar-2021	No
IP01749	B.1.617.2	21-30	F	Mar-2021	No
IP01750	B.1.617.1	21-30	F	Mar-2021	No
IP01751	B.1.617.1	21-30	F	Mar-2021	No
IP01752	B.1.617.1	41-50	M	Mar-2021	No
IP01753	B.1.617.1	11-20	M	Mar-2021	No
IP01754	B.1.617.1	41-50	F	Mar-2021	No
IP01755	B.1.617.1	41-50	F	Mar-2021	No
IP01756	B.1.617.1	11-20	M	Apr-2021	No
IP01757	AY.16	31-40	M	Apr-2021	No
IP01758	B.1.617.1	21-30	M	Apr-2021	No
IP01759	B.1.617.2	31-40	F	Apr-2021	No
IP01760	B.1.617.1	71-80	F	Apr-2021	No
IP01761	B.1.617.2	61-70	M	Apr-2021	No
IP01762	B.1.617.3	61-70	M	Apr-2021	No
IP01763	B.1.617.1	51-60	M	Apr-2021	No
IP01764	B.1.617.2	21-30	M	Apr-2021	No
IP01765	B.1.617.2	51-60	F	Apr-2021	No
IP01766	B.1.617.3	11-20	F	Apr-2021	No
IP01767	B.1.617.3	51-60	M	Apr-2021	No
IP01768	B.1.617.1	71-80	F	Apr-2021	No
IP01769	AY.16	41-50	M	Apr-2021	No
IP01770	B.1.617.1	21-30	F	Apr-2021	No
IP01771	B.1.617.1	31-40	M	Apr-2021	No
IP01772	B.1.617.1	51-60	M	Apr-2021	No
IP01773	B.1.617.1	0-10	M	Apr-2021	No
IP01774	AY.16	31-40	F	Apr-2021	No
IP01775	B.1.617.2	11-20	M	Apr-2021	No
IP01776	B.1.617.2	31-40	F	Apr-2021	No
IP01777	AY.16	61-70	F	Apr-2021	No
IP01778	B.1.617.1	61-70	F	Apr-2021	No
IP01779	AY.16	61-70	F	Apr-2021	No
IP01780	B.1.617.1	31-40	M	Apr-2021	No
IP01781	AY.16	71-80	F	Apr-2021	No
IP01782	B.1.617.2	51-60	M	Apr-2021	No
IP01783	AY.16	41-50	F	Apr-2021	No
IP01784	B.1.617.2	51-60	M	Apr-2021	No
IP01785	B.1.617.2	21-30	M	Apr-2021	No
IP01786	B.1.617.1	21-30	F	Apr-2021	No
IP01787	AY.16	31-40	M	Apr-2021	No
IP01788	B.1.617.1	21-30	M	Apr-2021	No
IP01789	B.1.617.2	11-20	M	Apr-2021	No
IP01790	B.1.617.1	31-40	M	Apr-2021	No
IP01791	B.1.617.1	51-60	F	Apr-2021	No
IP01792	AY.16	31-40	M	Apr-2021	No
IP01793	AY.16	31-40	M	Apr-2021	No
IP01794	B.1.617.1	31-40	M	Apr-2021	No
IP01795	AY.112	51-60	F	Apr-2021	No
IP01796	AY.16	31-40	M	Apr-2021	No
IP01797	B.1.617.1	41-50	M	Apr-2021	No
IP01798	AY.16	21-30	M	Apr-2021	No
IP01799	AY.16	11-20	F	Apr-2021	No
IP01802	AY.16	71-80	M	Apr-2021	No
IP01803	B.1.617.2	11-20	M	Apr-2021	No
IP01804	B.1.617.2	31-40	F	Apr-2021	No
IP01805	B.1.617.1	31-40	F	Apr-2021	No
IP01806	B.1.617.1	81-90	F	Apr-2021	No
IP01807	B.1.617.2	31-40	F	Apr-2021	No
IP01808	B.1.617.1	21-30	M	Apr-2021	No
IP01810	B.1.617.2	31-40	M	Apr-2021	No
IP01811	QC Fail	31-40	F	Apr-2021	No
IP01812	AY.16	51-60	M	Apr-2021	No
IP01813	B.1.1.216	51-60	F	Mar-2021	No
IP01814	B.1.617.1	61-70	F	Apr-2021	No
IP01815	B.1.617.1	51-60	F	Apr-2021	No
IP01816	B.1.617.2	61-70	M	Apr-2021	No
IP01817	AY.61	61-70	F	Apr-2021	No
IP01818	B.1.617.2	41-50	M	Apr-2021	No
IP01819	B.1.617.3	51-60	F	Apr-2021	No
IP01820	B.1.617.1	21-30	F	Apr-2021	No
IP01821	B.1.617.1	21-30	M	Apr-2021	No
IP01822	B.1.617.2	21-30	M	Apr-2021	No
IP01823	AY.16	51-60	F	Apr-2021	No
IP01824	B.1.617.2	31-40	F	Apr-2021	No
IP01825	B.1.617.1	31-40	F	Apr-2021	No
IP01826	B.1.617.3	21-30	M	Apr-2021	No
IP01827	B.1.617.1	51-60	M	Apr-2021	No
IP01828	B.1.617.1	31-40	M	Apr-2021	No
IP01829	B.1.617.1	61-70	F	Apr-2021	No
IP01830	AY.16	31-40	F	Apr-2021	No
IP01831	B.1.617.1	41-50	M	Apr-2021	No
IP01832	AY.16	41-50	M	Apr-2021	No
IP01833	AY.16	41-50	M	Apr-2021	No
IP01834	QC Fail	41-50	M	Apr-2021	No
IP01835	B.1.617.1	21-30	F	Apr-2021	No
IP01836	AY.112	31-40	M	Apr-2021	No
IP01837	B.1.617.1	31-40	F	Apr-2021	No
IP01838	AY.16	71-80	F	Apr-2021	No
IP01839	B.1.617.2	31-40	M	Apr-2021	No
IP01840	B.1.617.2	31-40	M	Apr-2021	No
IP01841	QC Fail	61-70	F	Apr-2021	No
IP01842	B.1.617.1	51-60	F	Apr-2021	No
IP01843	B.1.617.1	31-40	F	Apr-2021	No
IP01844	AY.16	71-80	F	Apr-2021	No
IP01845	AY.43	41-50	F	Apr-2021	No
IP01846	AY.112	21-30	M	Apr-2021	No
IP01847	B.1.617.2	31-40	M	Apr-2021	No
IP01849	B.1.617.1	11-20	F	Apr-2021	No
IP01850	B.1.617.2	21-30	F	Apr-2021	No
IP01851	B.1.617.1	41-50	M	Apr-2021	No
IP01852	B.1.617.2	11-20	F	Apr-2021	No
IP01853	B.1.617.2	31-40	F	Apr-2021	No
IP01854	B.1.617.1	51-60	M	Apr-2021	No
IP01855	AY.16	31-40	M	Apr-2021	No
IP01856	B.1.617.2	31-40	M	Apr-2021	No
IP01857	AY.16	31-40	M	Apr-2021	No
IP01858	B.1.617.1	31-40	M	Apr-2021	No
IP01859	AY.43	81-90	M	Apr-2021	No
IP01860	AY.16	11-20	M	Apr-2021	No
IP01861	B.1.617.1	41-50	M	Apr-2021	No
IP01862	AY.16	0-10	M	Apr-2021	No
IP01863	AY.16	11-20	M	Apr-2021	No
IP01864	AY.16	51-60	F	Apr-2021	No
IP01865	AY.16	41-50	M	Apr-2021	No
IP01866	B.1.617.2	0-10	M	Apr-2021	No
IP01867	AY.16	41-50	F	Apr-2021	No
IP01869	AY.16	31-40	M	Apr-2021	No
IP01870	AY.16	41-50	F	Apr-2021	No
IP01871	B.1.617.2	31-40	F	Apr-2021	No
IP01872	AY.16	71-80	M	Apr-2021	No
IP01873	B.1.617.2	31-40	F	Apr-2021	No
IP01874	B.1.617.1	31-40	M	Apr-2021	No
IP01875	AY.16	51-60	F	May-2021	No
IP01876	B.1.617.1	31-40	M	Apr-2021	No
IP01877	AY.122	21-30	M	Apr-2021	No
IP01878	QC Fail	51-60	M	May-2021	No
IP01879	AY.16	61-70	F	May-2021	No
IP01880	AY.75	31-40	F	Apr-2021	No
IP01881	B.1.617.1	61-70	M	Apr-2021	No
IP01882	AY.16	21-30	M	Apr-2021	No
IP01883	AY.39	61-70	F	Apr-2021	No
IP01884	B.1.617.2	11-20	M	Apr-2021	No
IP01885	B.1	41-50	F	Apr-2021	No
IP01886	AY.102	51-60	M	Jul-2021	No
IP01887	B.1.617.2	61-70	F	Jul-2021	No
IP01888	AY.122	51-60	F	Jul-2021	No
IP01889	B.1.617.2	41-50	F	Jul-2021	No
IP01890	B.1	21-30	M	Jul-2021	No
IP01891	AY.122	0-10	F	Jul-2021	No
IP01892	B.1	31-40	F	Jul-2021	No
IP01893	AY.112	61-70	F	Jul-2021	No
IP01894	AY.129	41-50	M	Jul-2021	No
IP01895	B.1	21-30	F	Jul-2021	No
IP01896	AY.38	21-30	M	Jul-2021	No
IP01897	AY.38	21-30	F	Jul-2021	No
IP01898	B.1	51-60	F	Jul-2021	No
IP01899	QC Fail	21-30	F	Jul-2021	No
IP01900	B.1.617.2	51-60	M	Jul-2021	No
IP01901	AY.122	21-30	M	Jul-2021	No
IP01902	AY.129	61-70	F	Jul-2021	No
IP01903	AY.112	31-40	F	Jul-2021	No
IP01904	QC Fail	51-60	M	Jul-2021	No
IP01905	AY.62	21-30	M	Jul-2021	No
IP01906	AY.112	51-60	F	Jul-2021	No
IP01907	AY.43	81-90	F	Jul-2021	No
IP01908	AY.129	31-40	F	Jul-2021	No
IP01909	AY.101	41-50	F	Jul-2021	No
IP01910	AY.122	41-50	F	Jul-2021	No
IP01911	AY.9.2	31-40	F	Jul-2021	No
IP01912	B.1.617.2	31-40	M	Jul-2021	No
IP01913	AY.24	31-40	M	Jul-2021	No
IP01914	AY.16	41-50	F	Jul-2021	No
IP01915	AY.112	21-30	M	Jul-2021	No
IP01916	B.1.617.2	71-80	F	Jul-2021	No
IP01917	B.1.617.2	41-50	F	Jul-2021	No
IP01918	B.1	31-40	M	Jul-2021	No
IP01919	B.1.617.2	61-70	F	Jul-2021	No
IP01920	B.1.617.2	61-70	M	Jul-2021	No
IP01921	AY.112	31-40	M	Jul-2021	No
IP01922	AY.112	31-40	M	Jul-2021	No
IP01923	B.1	41-50	F	Jul-2021	No
IP01924	B.1.617.2	21-30	M	Jul-2021	Yes
IP01925	AY.112	81-90	M	Jul-2021	No
IP01926	B.1.617.2	41-50	F	Jul-2021	No
IP01927	AY.112	0-10	F	Jul-2021	No
IP01928	B.1.617.2	21-30	M	Aug-2021	No
IP01929	B.1.617.2	71-80	M	Aug-2021	No
IP01930	B.1.617.2	51-60	F	Aug-2021	No
IP01931	AY.127	21-30	M	Aug-2021	No
IP01932	AY.112	31-40	M	Jul-2021	No
IP01933	AY.112	51-60	M	Jul-2021	No
IP01934	B.1	61-70	F	Jul-2021	No
IP01935	B.1.617.2	41-50	M	Aug-2021	No
IP01936	B.1.617.2	41-50	F	Jul-2021	No
IP01937	AY.112	31-40	F	Jul-2021	No
IP01938	AY.16	0-10	M	Aug-2021	No
IP01939	AY.127	51-60	M	Aug-2021	No
IP01940	B.1.617.2	31-40	M	Jul-2021	No
IP01941	AY.101	61-70	F	Jul-2021	No
IP01942	B.1.617.2	41-50	M	Jul-2021	No
IP01943	AY.122	11-20	M	Jul-2021	No
IP01944	QC Fail	51-60	M	Jul-2021	No
IP01945	B.1.617.2	31-40	F	Aug-2021	No
IP01946	AY.100	61-70	M	Jul-2021	No
IP01947	B.1.617.2	31-40	F	Aug-2021	No
IP01948	B.1.617.2	21-30	F	Aug-2021	No
IP01949	B.1	31-40	M	Jul-2021	No
IP01950	B.1	61-70	M	Jul-2021	No
IP01951	B.1.617.2	41-50	M	Jul-2021	No
IP01952	AY.122	21-30	F	Jul-2021	No
IP01953	AY.112	0-10	F	Aug-2021	No
IP01954	B.1	71-80	F	Aug-2021	No
IP01955	AY.112	21-30	M	Aug-2021	No
IP01956	AY.112	21-30	M	Aug-2021	No
IP01957	AY.16	31-40	F	Jul-2021	No
IP01958	B.1.617.2	0-10	M	Jul-2021	No
IP01959	AY.122	21-30	F	Jul-2021	No
IP01960	AY.122	31-40	F	Jul-2021	No
IP01961	B.1.617.2	41-50	M	Jul-2021	No
IP01962	AY.122	31-40	M	Jul-2021	No
IP01963	AY.122	41-50	M	Jul-2021	No
IP01964	AY.122	21-30	F	Jul-2021	No
IP01965	AY.112	41-50	F	Aug-2021	No
IP01966	AY.16	61-70	M	Aug-2021	No
IP01967	AY.101	51-60	F	Aug-2021	No
IP01968	B.1.617.2	51-60	M	Aug-2021	No
IP01969	AY.112	11-20	F	Aug-2021	No
IP01970	B.1.617.2	51-60	F	Aug-2021	No
IP01971	AY.98.1	31-40	M	Jul-2021	No
IP01972	AY.122	21-30	M	Jul-2021	No
IP01973	AY.112	71-80	M	Jul-2021	No
IP01974	B.1.617.2	31-40	M	Jul-2021	No
IP01975	AY.122	61-70	F	Aug-2021	No
IP01976	B.1.617.2	21-30	M	Jul-2021	No
IP01977	AY.100	21-30	M	Aug-2021	No
IP01978	B.1	0-10	F	Aug-2021	No
IP01979	B.1	21-30	M	Jul-2021	No
IP01980	AY.112	31-40	F	Aug-2021	No
IP01981	AY.16	51-60	F	Aug-2021	No
IP01983	B.1.617.1	31-40	M	Feb-2021	No
IP01984	B.1.617.1	51-60	M	Feb-2021	No
IP01985	B.1.617.1	21-30	M	Feb-2021	No
IP01986	B.1.617.1	21-30	M	Feb-2021	No
IP01987	B.1.617.1	21-30	F	Feb-2021	No
IP01988	B.1.617.1	51-60	M	Feb-2021	No
IP01989	B.1.617.1	51-60	F	Feb-2021	No
IP01990	B.1.1.306	61-70	F	Feb-2021	No
IP01991	B.1.1.7	71-80	M	Feb-2021	No
IP01992	B.1.1.294	31-40	M	Feb-2021	No
IP01993	B.1.617.1	31-40	M	Feb-2021	No
IP01994	B.1.1.306	41-50	M	Feb-2021	No
IP01995	B.1.36.29	31-40	M	Feb-2021	No
IP01996	B.1.617.1	71-80	F	Feb-2021	No
IP01997	B.1.1.306	41-50	M	Feb-2021	No
IP01998	B.1.36.29	51-60	M	Feb-2021	No
IP01999	B.1.36.29	61-70	F	Feb-2021	No
IP02000	B.1.617.1	51-60	M	Feb-2021	No
IP02001	B.1.1.326	21-30	M	Feb-2021	No
IP02002	B.1.36	61-70	M	Feb-2021	No
IP02003	B.1.36.29	61-70	F	Feb-2021	No
IP02004	B.1.36.29	61-70	F	Feb-2021	No
IP02005	B.1.1.306	11-20	F	Feb-2021	No
IP02006	B.1	21-30	M	Feb-2021	No
IP02007	B.1.36	21-30	F	Feb-2021	No
IP02008	B.1.1.306	31-40	M	Feb-2021	No
IP02009	B.1.1.306	61-70	M	Feb-2021	No
IP02010	B.1.1.306	71-80	M	Feb-2021	No
IP02011	B.1.36	31-40	M	Feb-2021	No
IP02012	B.1.1.306	61-70	M	Feb-2021	No
IP02013	B.1.36.29	41-50	M	Feb-2021	No
IP02014	B.1.1.306	51-60	M	Feb-2021	No
IP02015	B.1.1.306	0-10	M	Feb-2021	No
IP02016	B.1.617.1	31-40	M	Feb-2021	No
IP02017	B.1	41-50	M	Feb-2021	No
IP02018	B.1.1.306	51-60	F	Feb-2021	No
IP02019	B.1.1.216	41-50	F	Feb-2021	No
IP02020	B.1.617.1	21-30	M	Mar-2021	No
IP02021	B.1.36	31-40	F	Feb-2021	No
IP02022	B.1.617.1	71-80	M	Feb-2021	No
IP02023	B.1.617.1	51-60	M	Feb-2021	No
IP02024	B.1.36.29	21-30	M	Feb-2021	No
IP02025	B.1	31-40	M	Feb-2021	No
IP02026	B.1.617.1	31-40	M	Mar-2021	No
IP02027	B.1	61-70	M	Feb-2021	No
IP02028	B.1	41-50	F	Feb-2021	No
IP02029	B.1.617.1	41-50	M	Feb-2021	No
IP02030	B.1.36	0-10	M	Feb-2021	No
IP02031	B.1.1.306	0-10	F	Feb-2021	No
IP02032	B.1.36.17	31-40	M	Feb-2021	No
IP02033	B.1	21-30	M	Feb-2021	No
IP02034	B.1.1.306	31-40	F	Feb-2021	No
IP02035	B.1.617.1	11-20	F	Feb-2021	No
IP02036	B.1	21-30	F	Feb-2021	No
IP02037	B.1.617.1	21-30	M	Feb-2021	No
IP02038	B.1.36.22	31-40	M	Feb-2021	No
IP02039	B.1.617.3	61-70	F	Feb-2021	No
IP02040	B.1.617.1	31-40	F	Feb-2021	No
IP02041	B.1.617.1	51-60	F	Feb-2021	No
IP02042	B.1.617.1	61-70	M	Feb-2021	No
IP02043	B.1.1.306	71-80	M	Feb-2021	No
IP02044	B.1.617.1	41-50	M	Feb-2021	No
IP02045	B.1.617.1	41-50	M	Feb-2021	No
IP02046	B.1.351	71-80	F	Feb-2021	No
IP02047	B.1.1.216	51-60	M	Feb-2021	No
IP02048	B.1.36.29	41-50	F	Feb-2021	No
IP02049	B.1.617.1	11-20	M	Feb-2021	No
IP02050	B.1.1.306	51-60	M	Feb-2021	No
IP02051	B.1.617.1	31-40	F	Feb-2021	No
IP02052	B.1.351	71-80	M	Feb-2021	No
IP02053	B.1.1.7	51-60	F	Feb-2021	No
IP02054	B.1.36	31-40	F	Mar-2021	No
IP02055	B.1.617.1	71-80	M	Feb-2021	No
IP02056	B.1.1.306	21-30	F	Feb-2021	No
IP02057	B.1.617.1	51-60	F	Feb-2021	No
IP02058	B.1	41-50	M	Jan-2021	No
IP02059	B.1.1.306	31-40	M	Dec-2020	No
IP02060	B.1.36.29	51-60	F	Jan-2021	No
IP02061	B.1.617.1	21-30	F	Dec-2020	No
IP02062	B.1.36.8	0-10	M	Jan-2021	No
IP02063	B.1.36.29	61-70	M	Jan-2021	No
IP02064	B.1.36.29	51-60	M	Dec-2020	No
IP02065	B.1.36	51-60	F	Dec-2020	No
IP02066	B.1.1.306	31-40	F	Jan-2021	No
IP02067	B.1	61-70	M	Jan-2021	No
IP02068	B.1.36.29	21-30	M	Jan-2021	No
IP02069	B.1.617.1	41-50	M	Dec-2020	No
IP02070	B.1.1	21-30	M	Jan-2021	No
IP02078	AY.39	31-40	M	Aug-2021	NO
IP02079	B.1.617.2	21-30	M	Aug-2021	NO
IP02080	AY.39	61-70	M	Aug-2021	NO
IP02081	AY.112	41-50	M	Aug-2021	NO
IP02082	B.1.617.2	0-10	F	Aug-2021	NO
IP02083	AY.39	31-40	M	Aug-2021	NO
IP02084	AY.112	21-30	M	Aug-2021	NO
IP02085	B.1.617.2	0-10	M	Aug-2021	NO
IP02086	AY.39	0-10	F	Aug-2021	NO
IP02087	AY.39	31-40	F	Aug-2021	NO
IP02088	AY.112	51-60	F	Aug-2021	NO
IP02089	B.1.617.2	31-40	M	Aug-2021	NO
IP02090	AY.39	21-30	F	Aug-2021	NO
IP02091	B.1.617.2	51-60	M	Aug-2021	NO
IP02092	AY.112	41-50	M	Aug-2021	NO
IP02093	AY.39	21-30	M	Aug-2021	NO
IP02094	AY.39	21-30	F	Aug-2021	NO
IP02095	AY.39	31-40	F	Aug-2021	NO
IP02096	B.1.617.2	21-30	F	Aug-2021	NO
IP02097	AY.39	51-60	F	Aug-2021	NO
IP02098	AY.101	61-70	F	Sep-2021	NO
IP02099	AY.100	51-60	M	Aug-2021	NO
IP02100	B.1.617.2	21-30	F	Sep-2021	YES
IP02101	B.1.617.2	71-80	F	Sep-2021	YES
IP02102	AY.122	71-80	F	Sep-2021	YES
IP02103	B.1.617.2	31-40	M	Sep-2021	NO
IP02104	AY.120	31-40	M	Sep-2021	NO
IP02105	B.1.617.2	31-40	M	Sep-2021	NO
IP02106	AY.39	41-50	F	Sep-2021	No
IP02107	AY.112	71-80	F	Sep-2021	No
IP02108	AY.122	31-40	M	Sep-2021	NO
IP02109	AY.120	31-40	F	Sep-2021	No
IP02110	AY.112	31-40	M	Sep-2021	No
IP02111	AY.39	51-60	M	Sep-2021	No
IP02112	AY.112	31-40	M	Sep-2021	No
IP02113	AY.39	41-50	M	Sep-2021	No
IP02114	AY.39	51-60	M	Sep-2021	No
IP02116	AY.122	21-30	F	Sep-2021	No
IP02117	AY.112	21-30	M	Sep-2021	No
IP02118	AY.122	61-70	M	Sep-2021	No
IP02119	AY.25	51-60	F	Sep-2021	No
IP02120	AY.25.1	51-60	F	Sep-2021	No
IP02121	B.1.617.2	41-50	M	Sep-2021	No
IP02122	AY.39	31-40	M	Sep-2021	NO
IP02123	AY.112	31-40	F	Sep-2021	NO
IP02124	AY.112	61-70	M	Sep-2021	No
IP02125	AY.112	31-40	M	Sep-2021	NO
IP02126	AY.112	31-40	F	Sep-2021	NO
IP02127	B.1	61-70	F	Sep-2021	YES
IP02128	AY.75	31-40	F	Sep-2021	NO
IP02129	AY.101	51-60	M	Sep-2021	No
IP02130	B.1.617.2	51-60	F	Sep-2021	NO
IP02131	B.1.617.2	21-30	M	Sep-2021	NO
IP02132	AY.100	61-70	M	Sep-2021	NO
IP02133	AY.45	41-50	M	Sep-2021	No
IP02134	AY.112	41-50	F	Sep-2021	No
IP02135	B.1.617.2	41-50	F	Sep-2021	YES
IP02136	AY.39	21-30	M	Sep-2021	No
IP02137	B.1.617.2	21-30	M	Sep-2021	NO
IP02138	AY.46.6	41-50	M	Sep-2021	Yes
IP02139	AY.39	41-50	M	Sep-2021	Yes
IP02140	AY.120	61-70	F	Sep-2021	NO
IP02141	AY.122	41-50	F	Sep-2021	NO
IP02142	AY.39	31-40	F	Sep-2021	NO
IP02143	B.1.617.2	31-40	F	Aug-2021	NO
IP02144	AY.25.1	41-50	M	Sep-2021	No
IP02145	B.1.617.2	51-60	F	Sep-2021	NO
IP02146	B.1.617.2	51-60	M	Sep-2021	NO
IP02147	B.1.617.2	41-50	F	Sep-2021	NO
IP02148	AY.112	81-90	M	Sep-2021	NO
IP02149	B.1.617.2	31-40	M	Sep-2021	NO
IP02150	B.1.617.2	21-30	F	Sep-2021	NO
IP02151	AY.112	31-40	F	Sep-2021	NO
IP02152	AY.39	31-40	M	Sep-2021	No
IP02153	B.1.617.2	71-80	M	Sep-2021	No
IP02154	AY.120	71-80	F	Sep-2021	No
IP02155	B.1.617.2	61-70	F	Sep-2021	No
IP02156	AY.121	21-30	F	Sep-2021	No
IP02158	B.1.617.2	61-70	F	Sep-2021	No
IP02159	AY.112	31-40	M	Sep-2021	No
IP02160	AY.112	71-80	M	Sep-2021	NO
IP02161	AY.112	61-70	F	Sep-2021	NO
IP02162	AY.39	0-10	M	Sep-2021	NO
IP02163	AY.112	31-40	F	Sep-2021	NO
IP02164	AY.39	21-30	M	Sep-2021	No
IP02165	B.1.617.2	11-20	F	Sep-2021	NO
IP02166	B.1.617.2	21-30	M	Sep-2021	No
IP02167	AY.39	21-30	M	Sep-2021	NO
IP02168	AY.122	71-80	F	Sep-2021	No
IP02169	AY.39	81-90	M	Sep-2021	No
IP02170	AY.126	21-30	F	Sep-2021	NO
IP02171	B.1.617.2	31-40	M	Sep-2021	No
IP02172	B.1.617.2	0-10	F	Sep-2021	Yes
IP02173	B.1.617.2	31-40	M	Sep-2021	NO
IP02174	B.1.617.2	61-70	F	Sep-2021	YES
IP02175	AY.39	31-40	M	Sep-2021	No
IP02176	B.1.617.2	21-30	M	Sep-2021	NO
IP02177	AY.122	31-40	F	Sep-2021	NO
IP02178	AY.129	51-60	M	Sep-2021	No
IP02179	B.1.617.2	41-50	M	Sep-2021	No
IP02180	B.1.617.2	21-30	F	Sep-2021	No
IP02181	AY.43	41-50	F	Sep-2021	No
IP02182	AY.100	51-60	F	Sep-2021	No
IP02183	AY.100	31-40	M	Sep-2021	No
IP02184	AY.100	21-30	M	Sep-2021	No
IP02185	B.1.617.2	31-40	F	Sep-2021	NO
IP02186	AY.99.2	41-50	M	Sep-2021	NO
IP02187	AY.112	31-40	M	Sep-2021	NO
IP02188	AY.122	21-30	F	Sep-2021	No
IP02189	AY.39	31-40	M	Sep-2021	NO
IP02190	AY.39	61-70	F	Sep-2021	YES
IP02191	AY.20	21-30	F	Sep-2021	NO
IP02192	AY.71	61-70	F	Sep-2021	YES
IP02193	AY.112	41-50	M	Sep-2021	No
IP02194	B.1.617.2	21-30	M	Sep-2021	No
IP02195	AY.39	41-50	M	Sep-2021	YES
IP02196	AY.39	41-50	M	Sep-2021	Yes
IP02197	AY.122	31-40	M	Sep-2021	No
IP02200	AY.122	61-70	M	Sep-2021	YES
IP02201	AY.39	71-80	F	Sep-2021	Yes
IP02202	B.1.617.2	21-30	M	Sep-2021	NO
IP02203	B.1.617.2	51-60	F	Sep-2021	YES
IP02204	AY.39	71-80	M	Sep-2021	NO
IP02205	B.1.617.2	41-50	F	Sep-2021	No
IP02206	AY.112	41-50	M	Sep-2021	No
IP02207	AY.39	51-60	M	Sep-2021	No
IP02208	AY.122	11-20	M	Sep-2021	No
IP02209	B.1.617.2	21-30	M	Sep-2021	No
IP02210	AY.100	61-70	F	Sep-2021	No
IP02212	B.1.617.2	41-50	M	Sep-2021	No
IP02213	AY.39	31-40	M	Sep-2021	NO
IP02214	AY.112	11-20	F	Sep-2021	NO
IP02215	AY.122	21-30	M	Sep-2021	NO
IP02216	AY.39	31-40	M	Sep-2021	No
IP02217	AY.39	31-40	M	Sep-2021	No
IP02218	AY.25.1	41-50	F	Sep-2021	YES
IP02219	AY.39	41-50	M	Sep-2021	No
IP02220	AY.39	21-30	F	Sep-2021	No
IP02221	AY.122	31-40	F	Sep-2021	No
IP02222	AY.4.2.3	41-50	F	Sep-2021	Yes
IP02223	AY.39	51-60	M	Sep-2021	YES
IP02224	AY.127	61-70	M	Sep-2021	NO
IP02226	AY.25.1	31-40	M	Aug-2021	NO
IP02227	B.1.617.2	31-40	M	Aug-2021	NO
IP02228	B.1.617.2	31-40	F	Aug-2021	NO
IP02229	AY.121	71-80	M	Aug-2021	NO
IP02230	AY.39	41-50	M	Aug-2021	NO
IP02231	AY.39	11-20	M	Aug-2021	No
IP02232	AY.44	41-50	F	Aug-2021	No
IP02233	AY.120	61-70	M	Aug-2021	NO
IP02234	B.1.617.2	31-40	M	Aug-2021	No
IP02235	AY.106	21-30	F	Aug-2021	NO
IP02236	AY.112	71-80	M	Aug-2021	YES
IP02237	AY.39	41-50	M	Aug-2021	No
IP02238	AY.101	31-40	M	Aug-2021	NO
IP02239	AY.39	31-40	M	Aug-2021	NO
IP02240	AY.39	11-20	F	Aug-2021	No
IP02241	AY.25.1	0-10	M	Aug-2021	YES
IP02242	AY.39	41-50	M	Aug-2021	No
IP02243	AY.29.1	41-50	M	Aug-2021	NO
IP02244	AY.101	0-10	M	Aug-2021	No
IP02245	AY.101	31-40	F	Aug-2021	No
IP02246	AY.101	61-70	F	Aug-2021	No
IP02247	AY.101	61-70	F	Aug-2021	No
IP02248	B.1.617.2	11-20	M	Aug-2021	No
IP02249	B.1.617.2	41-50	M	Aug-2021	No
IP02252	AY.126	31-40	M	Aug-2021	No
IP02253	AY.101	31-40	M	Aug-2021	No
IP02254	AY.16	71-80	F	Aug-2021	No
IP02255	AY.25.1	31-40	M	Aug-2021	No
IP02256	B.1.617.2	51-60	M	Aug-2021	NO
IP02257	AY.39	61-70	M	Aug-2021	NO
IP02258	AY.43	51-60	F	Aug-2021	NO
IP02259	AY.112	31-40	M	Aug-2021	NO
IP02260	AY.39	21-30	F	Aug-2021	NO
IP02261	B.1.617.2	21-30	F	Aug-2021	YES
IP02262	B.1.617.2	51-60	F	Aug-2021	YES
IP02263	B.1.617.2	61-70	M	Aug-2021	No
IP02264	AY.122	51-60	F	Aug-2021	YES
IP02265	AY.39	31-40	M	Aug-2021	NO
IP02266	AY.124	41-50	M	Aug-2021	NO
IP02267	AY.39	61-70	F	Aug-2021	NO
IP02268	AY.39	51-60	F	Aug-2021	No
IP02269	B.1.617.2	21-30	F	Aug-2021	NO
IP02270	AY.39	11-20	M	Aug-2021	NO
IP02271	AY.106	61-70	F	Aug-2021	NO
IP02272	B.1.617.2	31-40	F	Aug-2021	NO
IP02273	AY.39	11-20	F	Aug-2021	NO
IP02274	AY.46	11-20	F	Aug-2021	NO
IP02275	AY.126	31-40	F	Aug-2021	NO
IP02276	AY.39	61-70	F	Aug-2021	No
IP02277	AY.39	31-40	M	Aug-2021	No
IP02278	B.1.617.2	21-30	F	Aug-2021	No
IP02279	AY.127	31-40	M	Aug-2021	NO
IP02280	AY.127	31-40	F	Aug-2021	NO
IP02281	AY.59	61-70	M	Aug-2021	NO
IP02282	B.1.617.2	61-70	F	Aug-2021	NO
IP02283	B.1.617.2	11-20	F	Aug-2021	NO
IP02284	AY.39	41-50	F	Aug-2021	NO
IP02285	AY.101	11-20	F	Aug-2021	NO
IP02286	B.1.617.2	71-80	F	Aug-2021	YES
IP02287	AY.101	21-30	M	Aug-2021	NO
IP02288	AY.39	31-40	F	Aug-2021	NO
IP02289	AY.39	61-70	F	Aug-2021	YES
IP02605	AY.112	21-30	M	Jun-2021	NO
IP02606	AY.48	11-20	M	Jun-2021	NO
IP02607	AY.39	21-30	M	Jun-2021	NO
IP02608	AY.73	0-10	M	Jun-2021	NO
IP02609	B.1.617.2	31-40	M	Jun-2021	NO
IP02610	B.1.617.2	31-40	M	Jun-2021	NO
IP02611	AY.39	11-20	M	Jun-2021	NO
IP02612	AY.16	31-40	M	Jun-2021	NO
IP02613	AY.16	41-50	M	Jun-2021	NO
IP02614	AY.39	21-30	M	Jun-2021	NO
IP02615	AY.16	61-70	M	Jun-2021	NO
IP02616	B.1.617.2	41-50	M	Jun-2021	NO
IP02617	AY.39	11-20	M	Jun-2021	NO
IP02618	AY.122	41-50	M	Jun-2021	NO
IP02619	B.1.617.2	31-40	M	Jun-2021	NO
IP02620	AY.101	11-20	M	Jun-2021	NO
IP02621	B.1.617.2	31-40	M	Jun-2021	NO
IP02622	AY.39	21-30	M	Jun-2021	NO
IP02623	B.1.617.2	51-60	M	Jun-2021	NO
IP02624	AY.112	51-60	M	Jun-2021	NO
IP02625	AY.112	41-50	M	Jun-2021	NO
IP02626	AY.48	21-30	M	Jun-2021	NO
IP02627	AY.100	51-60	M	Jun-2021	NO
IP02628	AY.122	51-60	M	Jun-2021	NO
IP02629	AY.122	21-30	M	Jun-2021	NO
IP02630	B.1.617.2	11-20	M	Jun-2021	NO
IP02631	B.1.617.2	61-70	M	Jun-2021	NO
IP02632	B.1.617.2	21-30	M	Jun-2021	NO
IP02633	B.1.617.2	51-60	M	Jun-2021	NO
IP02634	B.1.617.2	31-40	M	Jun-2021	NO
IP02635	B.1.617.2	41-50	M	Jun-2021	NO
IP02636	B.1.617.2	31-40	M	Jun-2021	NO
IP02637	B.1.617.2	11-20	M	Jun-2021	NO
IP02638	AY.44	0-10	M	Jun-2021	NO
IP02639	B.1.617.2	31-40	M	Jun-2021	NO
IP02640	AY.16	21-30	M	Jun-2021	NO
IP02641	AY.39	21-30	M	Jun-2021	NO
IP02642	AY.39	11-20	M	Jun-2021	NO
IP02643	AY.39	51-60	M	Jun-2021	NO
IP02644	AY.83	31-40	M	Jun-2021	NO
IP02645	AY.16	11-20	M	Jun-2021	NO
IP02646	B.1.617.2	41-50	M	Jun-2021	NO
IP02647	AY.75	21-30	M	Jun-2021	NO
IP02648	B.1.617.2	41-50	M	Jun-2021	NO
IP02649	AY.24	51-60	M	Jun-2021	NO
IP02651	AY.39	31-40	M	Jun-2021	NO
IP02652	AY.39	11-20	M	Jun-2021	NO
IP02653	AY.112	31-40	M	Jun-2021	NO
IP02654	AY.75	41-50	F	Jun-2021	NO
IP02655	B.1.617.2	31-40	M	Jun-2021	NO
IP02656	AY.16	21-30	F	Jun-2021	NO
IP02657	AY.39	21-30	M	Jun-2021	NO
IP02658	AY.39	11-20	M	Jun-2021	NO
IP02659	AY.102	21-30	F	Jun-2021	NO
IP02660	AY.39	51-60	M	Jun-2021	NO
IP02661	AY.122	41-50	F	Jun-2021	NO
IP02662	AY.75	0-10	F	Jun-2021	NO
IP02663	AY.39	31-40	F	Jun-2021	NO
IP02664	AY.25.1	31-40	M	Jun-2021	NO
IP02665	AY.25.1	21-30	M	Jun-2021	NO
IP02667	B.1.617.2	21-30	M	Jun-2021	NO
IP02668	AY.75	21-30	M	Jun-2021	NO
IP02669	AY.75	31-40	M	Jun-2021	NO
IP02670	AY.61	21-30	M	Jun-2021	NO
IP02671	B.1.617.2	31-40	M	Jun-2021	NO
IP02672	AY.101	41-50	M	Jul-2021	NO
IP02673	B.1.617.2	41-50	M	Jul-2021	NO
IP02674	B.1.617.2	11-20	M	Jul-2021	NO
IP02675	B.1.617.2	11-20	F	Jul-2021	NO
IP02676	B.1.617.2	31-40	F	Jul-2021	NO
IP02677	B.1.617.2	81-90	M	Jul-2021	NO
IP02678	AY.120	0-10	M	Jul-2021	NO
IP02679	AY.16	11-20	M	Jul-2021	NO
IP02680	QC Fail	21-30	F	Jul-2021	NO
IP02681	B.1.617.2	31-40	F	Jul-2021	NO
IP02682	B.1.617.2	0-10	F	Jul-2021	NO
IP02683	B.1.617.2	21-30	M	Jul-2021	NO
IP02684	B.1.617.2	41-50	M	Jul-2021	NO
IP02686	B.1.617.2	11-20	F	Jul-2021	NO
IP02688	B.1.617.2	31-40	M	Jul-2021	NO
IP02689	QC Fail	21-30	M	Jul-2021	NO
IP02690	AY.100	21-30	M	Jul-2021	NO
IP02691	B.1.617.2	21-30	M	Jul-2021	NO
IP02692	B.1.617.2	31-40	M	Jul-2021	NO
IP02693	B.1.617.2	31-40	F	Jul-2021	NO
IP02694	AY.82	11-20	M	Jul-2021	NO
IP02695	QC Fail	61-70	M	Jul-2021	NO
IP02696	AY.122	31-40	M	Jul-2021	NO
IP02697	AY.101	31-40	M	Jul-2021	NO
IP02698	B.1.617.2	31-40	M	Jul-2021	NO
IP02699	AY.16	41-50	F	Jul-2021	NO
IP02700	AY.112	21-30	F	Jul-2021	NO
IP02701	AY.112	21-30	M	Jul-2021	NO
IP02702	QC Fail	21-30	M	Jul-2021	NO
IP02703	B.1.617.2	21-30	F	Jul-2021	NO
IP02704	AY.101	21-30	M	Jul-2021	NO
IP02705	B.1.617.2	21-30	F	Jul-2021	NO
IP02706	AY.112	21-30	M	Jul-2021	NO
IP02707	B.1.617.2	31-40	M	Jul-2021	NO
IP02708	QC Fail	21-30	M	Jul-2021	NO
IP02709	QC Fail	21-30	M	Jul-2021	NO
IP02710	QC Fail	41-50	F	Jul-2021	NO
IP02711	QC Fail	21-30	F	Jul-2021	NO
IP02712	B.1.617.2	11-20	F	Jul-2021	NO
IP02713	QC Fail	41-50	M	Jul-2021	NO
IP02714	B.1.617.2	21-30	F	Jul-2021	NO
IP02715	B.1.617.2	51-60	M	Jul-2021	NO
IP02716	QC Fail	21-30	M	Jul-2021	NO
IP02717	QC Fail	31-40	F	Jul-2021	NO
IP02718	B.1.617.2	21-30	F	Jul-2021	NO
IP02719	QC Fail	31-40	F	Jul-2021	NO
IP02720	B.1.617.2	41-50	M	Jul-2021	NO
IP02721	AY.112	21-30	M	Jul-2021	NO
IP02722	QC Fail	11-20	F	Jul-2021	NO
IP02723	QC Fail	31-40	F	Jul-2021	NO
IP02724	QC Fail	71-80	F	Jul-2021	NO
IP02725	AY.112	31-40	M	Jul-2021	NO
IP02726	AY.112	41-50	M	Jul-2021	NO
IP02727	AY.112	31-40	M	Jul-2021	NO
IP02728	AY.122	61-70	M	Jul-2021	NO
IP02729	AY.120	31-40	M	Jul-2021	NO
IP02730	QC Fail	31-40	M	Jul-2021	NO
IP02731	B.1.617.2	31-40	M	Jul-2021	NO
IP02732	B.1.617.2	31-40	M	Jul-2021	NO
IP02733	B.1.617.2	31-40	M	Jul-2021	NO
IP02734	B.1.617.2	31-40	M	Jul-2021	NO
IP02735	AY.39	31-40	M	Jul-2021	NO
IP02736	QC Fail	21-30	M	Jul-2021	NO
IP02737	QC Fail	41-50	M	Jul-2021	NO
IP02738	QC Fail	41-50	M	Jul-2021	NO
IP02739	QC Fail	31-40	M	Jul-2021	NO
IP02740	QC Fail	31-40	M	Jul-2021	NO
IP02742	B.1.617.2	31-40	M	Jul-2021	NO
IP02743	B.1.617.2	41-50	M	Jul-2021	NO
IP02744	AY.127	71-80	M	Jul-2021	NO
IP02745	AY.100	31-40	M	Jul-2021	NO
IP02747	B.1.617.2	31-40	M	Jul-2021	NO
IP02748	QC Fail	51-60	F	Jul-2021	NO
IP02749	QC Fail	31-40	F	Jul-2021	NO
IP02750	AY.16	21-30	M	Jul-2021	NO
IP02751	QC Fail	21-30	M	Jul-2021	NO
IP02752	B.1.617.2	21-30	M	Jul-2021	NO
IP02753	QC Fail	41-50	M	Jul-2021	NO
IP02755	QC Fail	41-50	M	Jul-2021	NO
IP02756	B.1.617.2	71-80	M	Jul-2021	NO
IP02757	QC Fail	41-50	M	Jul-2021	NO
IP02758	B.1.617.2	11-20	M	Jul-2021	NO
IP02759	QC Fail	11-20	M	Jul-2021	NO
IP02760	B.1.617.2	31-40	M	Jul-2021	NO
IP02761	B.1.617.2	31-40	M	Jul-2021	NO
IP02762	B.1.617.2	11-20	M	Jul-2021	NO
IP02763	B.1.617.2	51-60	M	Jul-2021	NO
IP02764	B.1.617.2	31-40	M	Jul-2021	NO
IP02765	AY.112	31-40	M	Jul-2021	NO
IP02766	B.1.617.2	11-20	M	Jun-2021	NO
IP02767	B.1.617.2	21-30	M	Jun-2021	NO
IP02768	B.1.617.2	0-10	M	Jun-2021	NO
IP02769	AY.39	31-40	M	Jun-2021	NO
IP02770	QC Fail	61-70	M	Jun-2021	NO
IP02771	QC Fail	41-50	M	Jun-2021	NO
IP02772	QC Fail	21-30	F	Jun-2021	NO
IP02773	AY.16	21-30	M	Jun-2021	NO
IP02774	QC Fail	11-20	M	Jun-2021	NO
IP02775	B.1.617.2	31-40	M	Jun-2021	NO
IP02776	B.1.617.2	21-30	M	Jun-2021	NO
IP02777	AY.112	41-50	M	Jun-2021	NO
IP02778	B.1.617.2	21-30	M	Jun-2021	NO
IP02779	AY.16	21-30	M	Jun-2021	NO
IP02780	AY.127	31-40	M	Jun-2021	NO
IP02781	AY.71	21-30	M	Jun-2021	NO
IP02782	AY.39	0-10	M	Jun-2021	NO
IP02783	AY.16	41-50	M	Jun-2021	NO
IP02784	AY.44	11-20	M	Jun-2021	NO
IP02785	QC Fail	21-30	M	Jun-2021	NO
IP02786	B.1.617.2	71-80	M	Jun-2021	NO
IP02787	B.1.617.2	61-70	M	Jun-2021	NO
IP02788	QC Fail	41-50	M	Jun-2021	NO
IP02789	QC Fail	11-20	M	Jun-2021	NO
IP02790	QC Fail	21-30	M	Jun-2021	NO
IP02791	QC Fail	21-30	F	Jun-2021	NO
IP02792	AY.100	11-20	M	Jun-2021	NO
IP02793	AY.112	21-30	M	Jun-2021	NO
IP02794	AY.112	31-40	M	Jun-2021	NO
IP02795	B.1.617.2	21-30	F	Jun-2021	NO
IP02796	B.1.617.2	31-40	M	Jun-2021	NO
IP02797	QC Fail	31-40	M	Jun-2021	NO
IP02798	QC Fail	31-40	M	Jun-2021	NO
IP02799	B.1.617.2	41-50	M	Jun-2021	NO
IP02800	B.1.617.1	21-30	F	Jun-2021	NO
IP02801	B.1.617.2	0-10	F	Jun-2021	NO
IP02802	QC Fail	21-30	M	Jun-2021	NO
IP02803	B.1.617.2	31-40	F	Jun-2021	NO
IP02804	AY.75	21-30	M	Jun-2021	NO
IP02805	QC Fail	31-40	M	Jun-2021	NO
IP02806	QC Fail	31-40	M	Jun-2021	NO
IP02807	QC Fail	11-20	M	Jun-2021	NO
IP02808	QC Fail	11-20	M	Jun-2021	NO
IP02809	QC Fail	11-20	M	Jun-2021	NO
IP02810	QC Fail	41-50	M	Jun-2021	NO
IP02811	QC Fail	11-20	M	Jun-2021	NO
IP02812	QC Fail	21-30	F	Jun-2021	NO
IP02813	QC Fail	61-70	M	Jun-2021	NO
IP02814	QC Fail	21-30	M	Jun-2021	NO
IP02815	QC Fail	51-60	M	Jun-2021	NO
IP02816	AY.112	41-50	M	Jun-2021	NO
IP02817	QC Fail	11-20	M	Jun-2021	NO
IP02818	QC Fail	21-30	M	Jun-2021	NO
IP02819	QC Fail	11-20	M	Jun-2021	NO
IP02820	QC Fail	51-60	M	Jun-2021	NO
IP02821	QC Fail	51-60	M	Jun-2021	NO
IP02822	QC Fail	61-70	M	Jun-2021	NO
IP02823	QC Fail	11-20	M	Jun-2021	NO
IP02824	AY.112	31-40	M	Jun-2021	NO
IP02825	B.1.617.2	41-50	M	Jun-2021	NO
IP02826	AY.112	31-40	M	Jun-2021	NO
IP02827	AY.112	41-50	M	Jun-2021	NO
IP02828	AY.112	21-30	M	Jun-2021	NO
IP02829	QC Fail	71-80	M	Jun-2021	NO
IP02830	AY.39	71-80	M	Jun-2021	NO
IP02831	B.1.617.2	11-20	M	Jun-2021	NO
IP02832	B.1.617.2	11-20	M	Jun-2021	NO
IP02833	AY.101	31-40	M	Jun-2021	NO
IP02834	AY.112	51-60	M	Jun-2021	NO
IP02835	B.1.617.2	51-60	M	Jun-2021	NO
IP02836	AY.112	21-30	M	Jun-2021	NO
IP02837	AY.16	31-40	M	Jun-2021	NO
IP02838	AY.112	21-30	M	Jun-2021	NO
IP02839	AY.112	31-40	M	Jun-2021	NO
IP02840	AY.112	11-20	M	Jun-2021	NO
IP02841	AY.112	11-20	M	Jun-2021	NO
IP02842	QC Fail	21-30	M	Jun-2021	NO
IP02843	AY.112	21-30	M	Jun-2021	NO
IP02844	AY.112	41-50	M	Jun-2021	NO
IP02845	QC Fail	31-40	M	Jun-2021	NO
IP02846	B.1.617.2	31-40	M	Jun-2021	NO
IP02847	B.1.617.2	21-30	M	Jun-2021	NO
IP02848	AY.75	21-30	M	Jun-2021	NO
IP02849	AY.101	31-40	F	Jun-2021	NO
IP02850	B.1.617.2	41-50	M	Jun-2021	NO
IP02851	QC Fail	71-80	M	Jun-2021	NO
IP02852	AY.55	21-30	M	Jun-2021	NO
IP02853	AY.112	21-30	M	Jun-2021	NO
IP02854	B.1.617.2	51-60	F	Jun-2021	NO
IP02855	AY.120	41-50	M	Jun-2021	NO
IP02856	AY.112	21-30	M	Jun-2021	NO
IP02857	QC Fail	21-30	M	Jun-2021	NO
IP02858	AY.82	21-30	M	Jun-2021	NO
IP02859	AY.24	41-50	M	Jun-2021	NO
IP02860	AY.75	11-20	M	Jun-2021	NO
IP02861	AY.24	41-50	F	Jun-2021	NO
IP02862	AY.24	11-20	F	Jun-2021	NO
IP02863	AY.24	11-20	M	Jun-2021	NO
IP02864	AY.16	11-20	M	Jun-2021	NO
IP02865	B.1.617.2	41-50	M	Jun-2021	NO
IP02866	QC Fail	51-60	F	Jun-2021	NO
IP02867	AY.120	41-50	M	Jun-2021	NO
IP02868	AY.16	31-40	F	Jun-2021	NO
IP02869	AY.120	31-40	M	Jun-2021	NO
IP02870	AY.16	31-40	F	Jun-2021	NO
IP02871	B.1.617.1	31-40	M	Jun-2021	NO
IP02872	QC Fail	51-60	F	Jun-2021	NO
IP02873	AY.122	11-20	F	Jun-2021	NO
IP02874	QC Fail	41-50	M	Jun-2021	NO
IP02875	B.1.617.2	31-40	M	Jul-2021	NO
IP02876	B.1.617.2	41-50	M	Jul-2021	NO
IP02877	B.1.617.2	31-40	M	Jul-2021	NO
IP02878	AY.39	21-30	M	Jul-2021	NO
IP02879	B.1.617.2	31-40	M	Jul-2021	NO
IP02880	QC Fail	51-60	M	Jul-2021	NO
IP02881	QC Fail	41-50	M	Jul-2021	NO
IP02882	QC Fail	41-50	M	Jul-2021	NO
IP02883	B.1.617.2	21-30	M	Jul-2021	NO
IP02884	B.1.617.2	11-20	M	Jul-2021	NO
IP02885	B.1.617.2	31-40	M	Jul-2021	NO
IP02886	B.1.617.2	21-30	M	Jul-2021	NO
IP02887	B.1.617.2	0-10	M	Jul-2021	NO
IP02888	AY.112	41-50	M	Jul-2021	NO
IP02889	QC Fail	21-30	M	Jul-2021	NO
IP02890	B.1.617.2	31-40	M	Jul-2021	NO
IP02891	AY.82	31-40	M	Jul-2021	NO
IP02892	AY.82	31-40	M	Jul-2021	NO
IP02893	AY.82	11-20	M	Jul-2021	NO
IP02894	AY.82	31-40	M	Jul-2021	NO
IP02895	AY.82	21-30	M	Jul-2021	NO
IP02896	B.1.617.2	31-40	M	Jul-2021	NO
IP02897	AY.112	51-60	M	Jul-2021	NO
IP02898	AY.112	31-40	M	Jul-2021	NO
IP02899	AY.112	11-20	M	Jul-2021	NO
IP02900	B.1.617.2	21-30	M	Jul-2021	NO
IP02901	B.1.617.2	11-20	M	Jul-2021	NO
IP02902	B.1.617.2	21-30	M	Jul-2021	NO
IP02903	B.1.617.2	31-40	M	Jul-2021	NO
IP02904	B.1.617.2	11-20	M	Jul-2021	NO
IP02905	AY.16	31-40	M	Jul-2021	NO
IP02906	B.1.617.2	21-30	M	Jul-2021	NO
IP02907	B.1.617.2	11-20	F	Jul-2021	NO
IP02908	AY.101	0-10	F	Jul-2021	NO
IP02909	AY.101	31-40	M	Jul-2021	NO
IP02910	AY.112	31-40	M	Jul-2021	NO
IP02911	B.1.617.2	61-70	M	Jul-2021	NO
IP02912	AY.129	31-40	F	Jul-2021	NO
IP02913	AY.112	21-30	F	Jul-2021	NO
IP02914	QC Fail	0-10	M	Jul-2021	NO
IP02915	AY.100	11-20	M	Jul-2021	NO
IP02916	AY.16	41-50	M	Jul-2021	NO
IP02917	AY.62	21-30	M	Jul-2021	NO
IP02918	AY.101	51-60	F	Jul-2021	NO
IP02919	B.1.617.2	11-20	M	Jul-2021	NO
IP02920	B.1.617.2	31-40	M	Jul-2021	NO
IP02921	B.1.617.2	11-20	M	Jul-2021	NO
IP02922	AY.112	21-30	M	Jul-2021	NO
IP02923	AY.34	31-40	M	Jul-2021	NO
IP02924	B.1.617.2	51-60	M	Jul-2021	NO
IP02925	B.1.617.2	11-20	M	Jul-2021	NO
IP02926	B.1.617.2	41-50	M	Jul-2021	NO
IP02927	B.1.617.2	41-50	M	Jul-2021	NO
IP02928	AY.16	41-50	M	Jul-2021	NO
IP02929	AY.120	21-30	M	Jul-2021	NO
IP02930	AY.120	21-30	M	Jul-2021	NO
IP02931	QC Fail	11-20	M	Jul-2021	NO
IP02932	AY.16	51-60	M	Jul-2021	NO
IP02933	AY.16	41-50	M	Jul-2021	NO
IP02934	B.1.617.2	31-40	M	Jul-2021	NO
IP02935	B.1.617.2	51-60	F	Jul-2021	NO
IP02936	AY.75	21-30	M	Jul-2021	NO
IP02937	AY.129	21-30	M	Jul-2021	NO
IP02939	QC Fail	21-30	M	Jul-2021	NO
IP02940	QC Fail	21-30	M	Jul-2021	NO
IP02941	AY.122	11-20	F	Jul-2021	NO
IP02942	B.1.617.2	31-40	M	Jul-2021	NO
IP02943	AY.75	51-60	M	Jul-2021	NO
IP02944	AY.43	21-30	M	Jul-2021	NO
IP02945	AY.127	21-30	M	Jul-2021	NO
IP02946	AY.127	21-30	M	Jul-2021	NO
IP02947	AY.112	21-30	M	Jul-2021	NO
IP02948	QC Fail	61-70	F	Jul-2021	NO
IP02949	AY.127	21-30	M	Jul-2021	NO
IP02950	AY.127	41-50	M	Jul-2021	NO
IP02951	AY.127	21-30	M	Jul-2021	NO
IP02952	QC Fail	11-20	M	Jul-2021	NO
IP02953	AY.101	41-50	M	Jul-2021	NO
IP02954	QC Fail	21-30	M	Jun-2021	NO
IP02955	B.1.617.2	21-30	M	Jun-2021	NO
IP02956	B.1.617.2	51-60	M	Jun-2021	NO
IP02957	AY.16	21-30	M	Jun-2021	NO
IP02958	AY.16	21-30	F	Apr-2021	No
IP02959	B.1.617.2	21-30	F	Apr-2021	No
IP02960	QC Fail	41-50	M	Apr-2021	No
IP02961	QC Fail	21-30	F	Apr-2021	No
IP02962	AY.16	11-20	F	Apr-2021	No
IP02963	AY.16	11-20	F	Apr-2021	No
IP02964	B.1.617.2	51-60	M	Apr-2021	No
IP02965	AY.39	31-40	M	Apr-2021	No
IP02966	AY.16	31-40	F	Apr-2021	No
IP02967	AY.16	0-10	M	Apr-2021	No
IP02968	AY.112	31-40	F	Apr-2021	No
IP02969	AY.16	11-20	F	Apr-2021	No
IP02970	AY.112	41-50	F	Apr-2021	No
IP02971	B.1.617.2	61-70	M	Apr-2021	No
IP02972	AY.112	21-30	M	May-2021	No
IP02973	QC Fail	31-40	M	May-2021	No
IP02974	AY.16	31-40	M	May-2021	No
IP02975	B.1.617.2	61-70	M	May-2021	No
IP02976	B.1.617.2	11-20	M	May-2021	No
IP02977	B.1.617.2	21-30	M	May-2021	No
IP02978	B.1.617.2	21-30	M	May-2021	No
IP02979	B.1.617.2	31-40	F	Apr-2021	No
IP02980	AY.16	81-90	M	May-2021	No
IP02981	AY.112	51-60	F	May-2021	No
IP02982	AY.16	11-20	M	May-2021	No
IP02983	AY.16	51-60	M	Apr-2021	No
IP02984	B.1.617.2	21-30	F	May-2021	No
IP02985	AY.16	41-50	M	May-2021	No
IP02986	B.1.617.2	41-50	F	May-2021	No
IP02987	AY.16	51-60	F	May-2021	No
IP02988	B.1.617.2	21-30	F	May-2021	No
IP02989	AY.112	41-50	F	Apr-2021	No
IP02990	AY.16	41-50	F	May-2021	No
IP02991	B.1.351	51-60	F	May-2021	No
IP02992	B.1.617.2	61-70	F	May-2021	No
IP02993	AY.16	11-20	F	May-2021	No
IP02994	B.1.617.2	41-50	M	May-2021	No
IP02995	AY.16	31-40	M	May-2021	No
IP02996	QC Fail	21-30	F	May-2021	No
IP02997	AY.16	31-40	M	Apr-2021	No
IP02998	AY.16	31-40	F	Apr-2021	No
IP02999	B.1.617.2	31-40	M	Apr-2021	No
IP03000	AY.16	11-20	F	Apr-2021	No
IP03001	B.1.617.1	21-30	M	May-2021	No
IP03002	B.1.617.2	41-50	F	May-2021	No
IP03003	B.1.617.1	31-40	F	Apr-2021	No
IP03004	B.1.617.2	81-90	M	Apr-2021	No
IP03005	B.1.617.2	31-40	M	Apr-2021	No
IP03006	AY.16	21-30	F	Apr-2021	No
IP03007	AY.16	61-70	F	Apr-2021	No
IP03008	B.1.617.1	21-30	F	Apr-2021	No
IP03009	AY.16	71-80	F	Apr-2021	No
IP03010	AY.30	41-50	M	Apr-2021	No
IP03011	AY.16	41-50	M	Apr-2021	No
IP03012	AY.16	51-60	F	Apr-2021	No
IP03013	B.1.1.7	61-70	F	Apr-2021	No
IP03014	B.1.617.1	21-30	M	Apr-2021	No
IP03015	B.1.617.2	41-50	F	Apr-2021	No
IP03017	AY.16	41-50	F	Apr-2021	No
IP03018	AY.16	51-60	M	Apr-2021	No
IP03019	B.1.617.2	31-40	M	Apr-2021	No
IP03020	QC Fail	21-30	M	Apr-2021	No
IP03021	AY.16	41-50	M	Apr-2021	No
IP03022	AY.16	41-50	F	Apr-2021	No
IP03023	AY.16	21-30	F	Apr-2021	No
IP03024	B.1.617.1	21-30	F	Apr-2021	No
IP03025	B.1.617.1	31-40	F	Apr-2021	No
IP03026	AY.16	61-70	M	Apr-2021	No
IP03027	AY.16	41-50	F	Apr-2021	No
IP03028	AY.16	61-70	M	Apr-2021	No
IP03029	AY.16	41-50	F	Apr-2021	No
IP03030	B.1.617.1	51-60	F	Apr-2021	No
IP03031	AY.16	41-50	M	Apr-2021	No
IP03032	B.1.617.2	21-30	M	Apr-2021	No
IP03033	B.1.617.2	71-80	M	Apr-2021	No
IP03034	B.1.617.1	21-30	F	Apr-2021	No
IP03035	AY.16	0-10	M	Apr-2021	No
IP03036	B.1.617.2	71-80	F	Apr-2021	No
IP03037	B.1.617.2	0-10	F	Apr-2021	No
IP03038	B.1.617.1	81-90	M	Apr-2021	No
IP03039	AY.16	81-90	F	Apr-2021	No
IP03040	AY.112	31-40	M	Apr-2021	No
IP03041	AY.112	31-40	M	Apr-2021	No
IP03042	B.1.617.2	41-50	M	Apr-2021	No
IP03043	AY.16	41-50	M	Apr-2021	No
IP03044	QC Fail	31-40	M	Apr-2021	No
IP03045	AY.16	41-50	M	Apr-2021	No
IP03046	AY.16	31-40	F	Apr-2021	No
IP03047	AY.112	51-60	F	Apr-2021	No
IP03048	QC Fail	51-60	M	Apr-2021	No
IP03049	B.1.617.1	41-50	F	Apr-2021	No
IP03050	AY.16	31-40	F	Apr-2021	No
IP03051	B.1.617.2	41-50	M	Apr-2021	No
IP03052	B.1.617.1	21-30	M	Apr-2021	No
IP03053	B.1.617.2	21-30	M	Apr-2021	No
IP03054	B.1.617.1	41-50	F	Apr-2021	No
IP03055	AY.16	61-70	F	Apr-2021	No
IP03056	AY.16	51-60	F	Apr-2021	No
IP03057	B.1.617.1	21-30	F	Apr-2021	No
IP03058	B.1.617.2	21-30	F	Apr-2021	No
IP03059	B.1.617.2	51-60	M	Apr-2021	No
IP03060	B.1.617.2	21-30	M	Apr-2021	No
IP03061	B.1.617.2	51-60	M	Apr-2021	No
IP03062	AY.16	21-30	F	Apr-2021	No
IP03063	AY.16	81-90	M	Apr-2021	No
IP03064	B.1.617.1	31-40	M	Apr-2021	No
IP03065	B.1.617.2	51-60	F	Apr-2021	No
IP03066	AY.112	21-30	F	Apr-2021	No
IP03067	B.1.617.1	11-20	F	Apr-2021	No
IP03068	B.1.617.2	51-60	M	Apr-2021	No
IP03069	QC Fail	41-50	M	Aug-2021	NO
IP03070	QC Fail	21-30	F	Apr-2021	No
IP03071	B.1.617.1	31-40	F	Apr-2021	No
IP03072	B.1.617.1	41-50	M	Apr-2021	No
IP03073	B.1.617.2	21-30	M	Apr-2021	No
IP03074	B.1.617.1	41-50	F	Apr-2021	No
IP03075	B.1.617.1	61-70	F	Apr-2021	No
IP03076	AY.16	61-70	M	Apr-2021	No
IP03077	B.1.617.1	21-30	F	Apr-2021	No
IP03078	B.1.617.1	51-60	F	Apr-2021	No
IP03079	B.1.617.1	21-30	F	Apr-2021	No
IP03080	AY.16	41-50	F	Apr-2021	No
IP03081	AY.16	41-50	M	Apr-2021	No
IP03082	AY.16	41-50	M	Apr-2021	No
IP03083	B.1.617.2	31-40	F	Apr-2021	No
IP03084	AY.16	51-60	M	Apr-2021	No
IP03085	AY.16	21-30	F	Apr-2021	No
IP03086	AY.16	21-30	F	Apr-2021	No
IP03087	B.1.617.2	41-50	F	Apr-2021	No
IP03088	AY.16	21-30	M	Apr-2021	No
IP03089	AY.112	31-40	F	Apr-2021	No
IP03090	AY.16	71-80	F	Apr-2021	No
IP03091	AY.16	11-20	M	Apr-2021	No
IP03092	B.1.617.2	31-40	M	Apr-2021	No
IP03093	B.1.617.2	51-60	M	Apr-2021	No
IP03094	AY.16	61-70	M	Apr-2021	No
IP03095	AY.16	11-20	M	Apr-2021	No
IP03096	AY.16	21-30	F	Apr-2021	No
IP03097	B.1.617.2	71-80	M	Apr-2021	No
IP03098	B.1.617.2	31-40	F	Apr-2021	No
IP03099	AY.16	41-50	M	Apr-2021	No
IP03100	AY.16	41-50	F	Apr-2021	No
IP03101	AY.16	31-40	M	Apr-2021	No
IP03102	AY.112	61-70	F	Apr-2021	No
IP03103	B.1.617.1	11-20	F	Apr-2021	No
IP03104	B.1.617.2	61-70	M	Apr-2021	No
IP03105	AY.16	21-30	F	Apr-2021	No
IP03106	B.1.617.2	71-80	M	Apr-2021	No
IP03107	AY.16	41-50	F	Apr-2021	No
IP03108	AY.16	21-30	F	Apr-2021	No
IP03109	B.1.617.1	71-80	F	Apr-2021	No
IP03110	B.1.617.2	51-60	F	Apr-2021	No
IP03111	B.1.617.1	21-30	M	Apr-2021	No
IP03112	AY.16	31-40	F	Apr-2021	No
IP03113	AY.16	31-40	F	Apr-2021	No
IP03114	AY.112	71-80	F	Apr-2021	No
IP03115	B.1.617.1	21-30	F	Apr-2021	No
IP03116	B.1.617.2	51-60	F	Apr-2021	No
IP03117	AY.47	41-50	M	Apr-2021	No
IP03118	B.1.617.2	21-30	F	Apr-2021	No
IP03119	AY.16	51-60	F	Apr-2021	No
IP03120	AY.16	31-40	F	Apr-2021	No
IP03121	B.1.617.1	41-50	M	Apr-2021	No
IP03122	AY.16	31-40	M	Apr-2021	No
IP03123	B.1.617.1	41-50	M	Apr-2021	No
IP03124	AY.16	41-50	F	Apr-2021	No
IP03125	AY.16	0-10	M	Apr-2021	No
IP03126	AY.16	21-30	M	May-2021	No
IP03127	AY.16	31-40	M	May-2021	No
IP03128	AY.122	31-40	F	May-2021	No
IP03129	AY.112	31-40	M	May-2021	No
IP03130	B.1.617.1	31-40	F	May-2021	No
IP03131	AY.16	31-40	M	May-2021	No
IP03133	AY.16	31-40	M	May-2021	No
IP03134	AY.16	71-80	M	May-2021	No
IP03135	QC Fail	41-50	M	May-2021	No
IP03136	AY.112	61-70	M	May-2021	No
IP03137	B.1.617.1	21-30	M	May-2021	No
IP03138	AY.16	21-30	M	May-2021	No
IP03139	B.1.617.2	21-30	M	May-2021	No
IP03140	B.1.617.2	31-40	F	May-2021	No
IP03141	QC Fail	51-60	M	May-2021	No
IP03142	AY.16	71-80	F	May-2021	No
IP03143	AY.16	0-10	F	May-2021	No
IP03144	AY.16	0-10	F	May-2021	No
IP03145	AY.16	31-40	M	May-2021	No
IP03146	AY.16	51-60	M	May-2021	No
IP03147	B.1.617.1	21-30	M	May-2021	No
IP03148	AY.16	21-30	M	May-2021	No
IP03149	AY.16	41-50	F	May-2021	No
IP03150	B.1.617.2	31-40	M	May-2021	No
IP03151	B.1.617.1	21-30	F	May-2021	No
IP03152	AY.16	41-50	F	May-2021	No
IP03153	AY.16	11-20	M	May-2021	No
IP03154	AY.16	71-80	M	May-2021	No
IP03156	AY.16	31-40	M	May-2021	No
IP03157	AY.16	61-70	F	May-2021	No
IP03159	AY.16	41-50	F	May-2021	No
IP03160	AY.16	11-20	M	May-2021	No
IP03161	B.1.617.2	31-40	M	May-2021	No
IP03162	AY.16	31-40	M	Apr-2021	No
IP03163	AY.39	61-70	F	Apr-2021	No
IP03164	AY.16	31-40	F	Apr-2021	No
IP03165	B.1.617.1	21-30	F	Apr-2021	No
IP03166	AY.16	31-40	F	Apr-2021	No
IP03167	B.1.617.3	41-50	F	Apr-2021	No
IP03168	AY.112	61-70	M	Apr-2021	No
IP03169	B.1.617.1	51-60	F	Apr-2021	No
IP03170	B.1.617.2	71-80	F	Apr-2021	No
IP03171	B.1.617.2	21-30	F	Apr-2021	No
IP03172	AY.16	21-30	F	Apr-2021	No
IP03173	AY.16	21-30	F	Apr-2021	No
IP03174	B.1.617.2	41-50	M	Apr-2021	No
IP03175	AY.16	31-40	M	Apr-2021	No
IP03176	AY.112	51-60	M	Apr-2021	No
IP03177	B.1.617.2	61-70	F	Apr-2021	No
IP03178	B.1.617.2	31-40	M	Apr-2021	No
IP03179	AY.16	31-40	F	Apr-2021	No
IP03180	AY.16	51-60	F	Apr-2021	No
IP03181	B.1.617.2	41-50	M	Apr-2021	No
IP03182	AY.16	31-40	F	Apr-2021	No
IP03183	AY.16	51-60	M	Apr-2021	No
IP03185	AY.39	41-50	F	Apr-2021	No
IP03186	B.1.617.1	11-20	M	Apr-2021	No
IP03187	AY.16	41-50	F	Apr-2021	No
IP03188	AY.16	11-20	M	May-2021	No
IP03189	B.1.617.2	51-60	F	May-2021	No
IP03190	AY.112	21-30	M	May-2021	No
IP03191	AY.16	21-30	F	May-2021	No
IP03192	B.1.617.2	21-30	M	Apr-2021	No
IP03193	QC Fail	11-20	M	Apr-2021	No
IP03194	AY.16	41-50	M	Apr-2021	No
IP03195	AY.16	31-40	F	Apr-2021	No
IP03196	B.1.617.1	71-80	F	May-2021	No
IP03197	B.1.617.2	61-70	M	May-2021	No
IP03198	AY.16	31-40	M	Apr-2021	No
IP03199	B.1.617.2	61-70	M	May-2021	No
IP03200	AY.16	51-60	F	May-2021	No
IP03201	AY.16	41-50	F	Apr-2021	No
IP03202	AY.16	81-90	F	May-2021	No
IP03203	B.1.617.2	31-40	M	May-2021	No
IP03204	B.1.617.2	61-70	F	May-2021	No
IP03205	AY.16	31-40	M	May-2021	No
IP03206	AY.16	21-30	M	May-2021	No
IP03207	AY.16	31-40	M	Apr-2021	No
IP03208	AY.16	0-10	F	Apr-2021	No
IP03209	B.1.617.2	41-50	M	May-2021	No
IP03210	AY.16	61-70	M	Apr-2021	No
IP03211	AY.112	31-40	M	Apr-2021	No
IP03212	AY.53	41-50	F	Apr-2021	No
IP03213	AY.16	61-70	M	Apr-2021	No
IP03214	AY.16	51-60	F	Apr-2021	No
IP03215	B.1.617.2	51-60	F	Apr-2021	No
IP03216	AY.121	31-40	F	Apr-2021	No
IP03217	B.1.617.2	31-40	F	Apr-2021	No
IP03218	B.1.617.2	51-60	F	Apr-2021	No
IP03219	QC Fail	51-60	M	Apr-2021	No
IP03220	AY.16	21-30	F	Apr-2021	No
IP03221	B.1.617.2	31-40	F	Apr-2021	No
IP03223	AY.16	31-40	M	Apr-2021	No
IP03224	AY.122	21-30	M	Apr-2021	No
IP03225	B.1.617.2	31-40	M	Apr-2021	No
IP03226	B.1.617.2	21-30	M	Apr-2021	No
IP03227	B.1.617.1	41-50	M	Apr-2021	No
IP03228	B.1.617.2	31-40	M	Apr-2021	No
IP03229	B.1.617.2	41-50	M	Apr-2021	No
IP03230	AY.16	31-40	F	Apr-2021	No
IP03231	B.1.617.2	31-40	M	Apr-2021	No
IP03232	B.1.617.2	0-10	F	Apr-2021	No
IP03233	B.1.617.2	61-70	F	Apr-2021	No
IP03234	B.1.617.2	41-50	F	May-2021	No
IP03236	B.1.617.2	71-80	F	May-2021	No
IP03237	AY.112	31-40	F	Aug-2021	NO
IP03238	AY.16	41-50	F	May-2021	No
IP03239	B.1.617.2	21-30	F	May-2021	No
IP03240	B.1.617.2	41-50	F	May-2021	No
IP03241	B.1.617.2	51-60	F	May-2021	No
IP03242	B.1.617.2	31-40	F	May-2021	No
IP03243	AY.51	41-50	M	May-2021	No
IP03244	B.1.617.2	21-30	M	May-2021	No
IP03245	B.1.617.1	31-40	M	May-2021	No
IP03246	B.1.617.2	51-60	M	May-2021	No
IP03247	AY.16	31-40	F	May-2021	No
IP03248	AY.16	51-60	F	May-2021	No
IP03249	B.1.617.2	61-70	F	May-2021	No
IP03250	B.1.617.2	41-50	F	May-2021	No
IP03251	AY.24	21-30	F	May-2021	No
IP03252	QC Fail	91-100	F	May-2021	No
IP03253	AY.75	21-30	M	May-2021	No
IP03254	AY.112	11-20	F	Aug-2021	NO
IP03255	AY.16	0-10	M	May-2021	No
IP03256	AY.16	0-10	F	May-2021	No
IP03257	B.1.617.2	51-60	M	May-2021	No
IP03258	B.1.617.2	71-80	M	May-2021	No
IP03259	B.1.617.1	61-70	F	May-2021	No
IP03260	AY.16	21-30	M	May-2021	No
IP03261	AY.16	51-60	F	May-2021	No
IP03262	QC Fail	61-70	M	May-2021	No
IP03263	B.1.617.2	0-10	M	May-2021	No
IP03264	B.1.617.2	21-30	F	May-2021	No
IP03265	AY.112	21-30	F	May-2021	No
IP03266	B.1.617.2	61-70	F	May-2021	No
IP03267	B.1.617.1	61-70	F	May-2021	No
IP03268	AY.16	31-40	M	May-2021	No
IP03269	AY.16	61-70	F	May-2021	No
IP03270	B.1.617.2	61-70	M	May-2021	No
IP03271	B.1.617.2	21-30	M	May-2021	No
IP03272	AY.16	31-40	F	May-2021	No
IP03273	B.1.617.2	31-40	M	May-2021	No
IP03274	AY.112	41-50	M	May-2021	No
IP03275	B.1.617.2	31-40	M	Apr-2021	No
IP03276	B.1.617.1	21-30	F	May-2021	No
IP03277	B.1.617.2	31-40	M	May-2021	No
IP03278	AY.16	41-50	F	May-2021	No
IP03279	B.1.617.2	41-50	F	May-2021	No
IP03280	B.1.617.2	51-60	F	May-2021	No
IP03281	B.1.617.2	31-40	M	May-2021	No
IP03282	AY.16	51-60	F	May-2021	No
IP03283	QC Fail	81-90	F	May-2021	No
IP03284	B.1.617.1	41-50	M	May-2021	No
IP03285	B.1.617.2	31-40	M	May-2021	No
IP03286	AY.16	31-40	F	May-2021	No
IP03287	B.1.617.2	21-30	M	May-2021	No
IP03288	B.1.617.1	61-70	M	May-2021	No
IP03289	AY.16	41-50	M	May-2021	No
IP03290	QC Fail	31-40	M	May-2021	No
IP03291	B.1.617.2	31-40	F	Aug-2021	NO
IP03292	AY.16	61-70	F	May-2021	No
IP03293	B.1.617.1	11-20	M	May-2021	No
IP03294	AY.75	31-40	M	May-2021	No
IP03295	B.1.617.2	41-50	M	May-2021	No
IP03296	B.1.617.2	31-40	M	May-2021	No
IP03297	AY.112	21-30	F	May-2021	No
IP03298	B.1.617.2	61-70	M	May-2021	No
IP03299	AY.47	41-50	M	May-2021	No
IP03300	B.1.617.2	61-70	F	May-2021	No
IP03301	B.1.617.2	41-50	M	May-2021	No
IP03302	B.1.617.2	31-40	M	May-2021	No
IP03303	AY.112	51-60	M	May-2021	No
IP03304	QC Fail	11-20	F	Aug-2021	NO
IP03305	B.1.617.1	51-60	M	May-2021	No
IP03306	B.1.617.2	51-60	F	May-2021	No
IP03307	AY.16	61-70	F	May-2021	No
IP03308	AY.16	21-30	F	May-2021	No
IP03309	AY.112	31-40	F	May-2021	No
IP03310	B.1.617.2	71-80	M	May-2021	No
IP03311	B.1.617.1	21-30	M	May-2021	No
IP03312	B.1.617.2	0-10	F	May-2021	No
IP03313	AY.20	41-50	M	Aug-2021	NO
IP03314	AY.92	11-20	F	May-2021	No
IP03315	B.1.617.2	11-20	F	May-2021	No
IP03316	B.1.617.2	51-60	F	May-2021	No
IP03317	AY.16	41-50	M	May-2021	No
IP03318	B.1.617.2	11-20	M	May-2021	No
IP03319	QC Fail	41-50	F	May-2021	No
IP03320	B.1.617.2	21-30	F	May-2021	No
IP03321	B.1.617.2	41-50	M	May-2021	No
IP03322	AY.16	11-20	F	May-2021	No
IP03323	B.1.617.2	41-50	F	May-2021	No
IP03324	AY.16	61-70	F	May-2021	No
IP03325	AY.75	31-40	F	May-2021	No
IP03326	QC Fail	51-60	M	May-2021	No
IP03327	B.1.617.2	11-20	F	May-2021	No
IP03328	QC Fail	51-60	F	May-2021	No
IP03329	B.1.617.2	11-20	F	May-2021	No
IP03330	B.1.617.2	21-30	F	May-2021	No
IP03331	B.1.617.2	31-40	F	May-2021	No
IP03332	B.1.617.2	21-30	M	May-2021	No
IP03334	B.1.617.2	11-20	M	May-2021	No
IP03335	B.1.617.1	21-30	M	May-2021	No
IP03336	QC Fail	21-30	F	May-2021	No
IP03337	B.1.617.1	61-70	F	May-2021	No
IP03338	B.1.617.2	41-50	M	May-2021	No
IP03339	B.1.617.2	31-40	M	May-2021	No
IP03340	AY.16	31-40	F	May-2021	No
IP03341	B.1.617.2	61-70	F	May-2021	No
IP03342	B.1.617.2	41-50	F	May-2021	No
IP03343	AY.16	31-40	F	May-2021	No
IP03344	B.1.617.2	21-30	M	May-2021	No
IP03345	AY.122	31-40	M	May-2021	No
IP03346	B.1.617.2	41-50	M	May-2021	No
IP03347	B.1.617.2	31-40	M	May-2021	No
IP03348	B.1.617.2	31-40	F	May-2021	No
IP03349	AY.16	71-80	M	May-2021	No
IP03350	B.1.617.2	41-50	M	May-2021	No
IP03351	QC Fail	51-60	M	May-2021	No
IP03352	AY.16	11-20	F	May-2021	No
IP03353	B.1.617.1	41-50	M	May-2021	No
IP03354	AY.16	71-80	F	May-2021	No
IP03355	AY.16	21-30	M	May-2021	No
IP03356	AY.16	41-50	M	May-2021	No
IP03357	AY.16	31-40	M	May-2021	No
IP03358	B.1.617.1	31-40	M	May-2021	No
IP03359	AY.16	31-40	M	May-2021	No
IP03360	B.1.617.1	61-70	F	May-2021	No
IP03361	B.1.617.1	71-80	M	May-2021	No
IP03362	AY.16	41-50	F	May-2021	No
IP03363	B.1.617.2	41-50	M	May-2021	No
IP03364	AY.16	21-30	M	May-2021	No
IP03365	AY.16	51-60	F	May-2021	No
IP03366	B.1.617.2	41-50	M	May-2021	No
IP03367	B.1.617.2	41-50	M	May-2021	No
IP03368	QC Fail	41-50	M	Aug-2021	NO
IP03369	AY.112	21-30	M	May-2021	No
IP03370	AY.54	31-40	M	May-2021	No
IP03371	B.1.617.2	31-40	F	May-2021	No
IP03372	B.1.617.2	21-30	M	May-2021	No
IP03373	B.1.617.2	21-30	M	May-2021	No
IP03374	B.1.617.2	41-50	M	May-2021	No
IP03375	AY.16	21-30	M	May-2021	No
IP03376	AY.16	11-20	F	May-2021	No
IP03377	B.1.617.2	61-70	F	May-2021	No
IP03378	B.1.617.2	31-40	M	May-2021	No
IP03379	B.1.617.2	21-30	M	May-2021	No
IP03380	B.1.617.2	71-80	F	May-2021	No
IP03381	B.1.617.1	41-50	F	May-2021	No
IP03382	B.1.617.1	61-70	F	May-2021	No
IP03383	B.1.617.2	0-10	F	May-2021	No
IP03384	AY.16	51-60	F	May-2021	No
IP03385	AY.16	71-80	F	May-2021	No
IP03386	B.1.617.2	31-40	F	May-2021	No
IP03387	B.1.617.2	11-20	M	May-2021	No
IP03388	B.1.617.2	41-50	F	May-2021	No
IP03389	AY.16	11-20	F	May-2021	No
IP03390	B.1.617.2	41-50	M	Aug-2021	NO
IP03391	B.1.617.2	0-10	M	May-2021	No
IP03392	B.1.617.2	41-50	M	May-2021	No
IP03393	B.1.617.2	41-50	M	May-2021	No
IP03394	AY.16	0-10	M	May-2021	No
IP03395	B.1.617.2	21-30	M	May-2021	No
IP03396	B.1.617.2	0-10	M	May-2021	No
IP03397	AY.102	41-50	M	May-2021	No
IP03398	B.1.617.2	0-10	F	May-2021	No
IP03399	AY.16	21-30	F	May-2021	No
IP03400	QC Fail	31-40	M	May-2021	No
IP03401	AY.16	51-60	F	May-2021	No
IP03402	B.1.617.2	31-40	F	May-2021	No
IP03403	AY.16	21-30	F	May-2021	No
IP03404	AY.16	21-30	F	May-2021	No
IP03405	B.1.617.1	81-90	F	May-2021	No
IP03406	B.1.617.2	21-30	F	May-2021	No
IP03407	B.1.617.2	41-50	M	May-2021	No
IP03408	B.1.617.1	41-50	M	May-2021	No
IP03409	QC Fail	31-40	F	May-2021	No
IP03410	B.1.617.2	51-60	F	May-2021	No
IP03411	AY.39	0-10	M	May-2021	No
IP03412	AY.16	41-50	F	May-2021	No
IP03413	AY.16	41-50	F	May-2021	No
IP03414	B.1.617.2	31-40	M	May-2021	No
IP03415	B.1.617.2	11-20	M	May-2021	No
IP03416	AY.16	31-40	M	May-2021	No
IP03417	B.1.617.2	41-50	M	May-2021	No
IP03418	B.1.617.3	0-10	F	May-2021	No
IP03419	B.1.617.2	21-30	M	Aug-2021	NO
IP03420	AY.16	51-60	M	May-2021	No
IP03421	AY.16	31-40	F	May-2021	No
IP03422	B.1.617.2	0-10	F	May-2021	No
IP03423	B.1.617.1	51-60	F	May-2021	No
IP03424	AY.16	31-40	M	May-2021	No
IP03425	B.1.617.1	71-80	M	May-2021	No
IP03426	B.1.617.1	51-60	F	Apr-2021	No
IP03427	B.1.617.2	21-30	M	May-2021	No
IP03428	AY.112	21-30	F	May-2021	No
IP03429	B.1.617.2	11-20	M	May-2021	No
IP03430	AY.20	21-30	M	May-2021	No
IP03431	B.1.617.2	31-40	M	May-2021	No
IP03432	B.1.617.2	51-60	M	May-2021	No
IP03433	AY.16	31-40	F	May-2021	No
IP03434	QC Fail	31-40	M	Apr-2021	No
IP03435	B.1.617.1	21-30	F	Apr-2021	No
IP03436	B.1.36.22	21-30	F	Mar-2021	No
IP03437	B.1.617.1	21-30	M	Mar-2021	No
IP03438	B.1.617.1	21-30	M	Mar-2021	No
IP03439	B.1.617.2	31-40	F	Mar-2021	No
IP03440	B.1.617.1	61-70	F	Mar-2021	No
IP03441	B.1.617.1	31-40	M	Mar-2021	No
IP03442	B.1.617.2	41-50	M	Mar-2021	No
IP03443	B.1.36	21-30	M	Mar-2021	No
IP03444	B.1.617.1	11-20	F	Mar-2021	No
IP03445	B.1.617.1	81-90	M	Mar-2021	No
IP03446	QC Fail	11-20	M	Mar-2021	No
IP03448	B.1.617.1	31-40	M	Mar-2021	No
IP03449	B.1.617.1	21-30	M	Mar-2021	No
IP03451	B.1.617.1	51-60	M	Mar-2021	No
IP03452	B.1.617.1	61-70	F	Mar-2021	No
IP03453	B.1.617.1	21-30	M	Mar-2021	No
IP03454	B.1.617.1	61-70	F	Mar-2021	No
IP03455	B.1.36	41-50	M	Mar-2021	No
IP03456	B.1.617.1	21-30	M	Mar-2021	No
IP03457	QC Fail	81-90	F	Mar-2021	No
IP03458	B.1.617.1	71-80	F	Mar-2021	No
IP03459	B.1.617.1	41-50	M	Mar-2021	No
IP03460	B.1.617.1	71-80	M	Mar-2021	No
IP03461	B.1.617.1	41-50	M	Mar-2021	No
IP03462	B.1.617.1	41-50	F	Mar-2021	No
IP03463	QC Fail	71-80	F	Mar-2021	No
IP03464	B.1.351	51-60	M	Mar-2021	No
IP03465	B.1.617.1	61-70	M	Mar-2021	No
IP03467	B.1.617.1	61-70	F	Mar-2021	No
IP03468	B.1.617.1	31-40	M	Mar-2021	No
IP03469	B.1.617.2	11-20	F	Mar-2021	No
IP03470	B.1.617.1	21-30	M	Mar-2021	No
IP03471	B.1.617.1	41-50	F	Mar-2021	No
IP03472	B.1.36.29	31-40	M	Mar-2021	No
IP03473	B.1.36.29	51-60	M	Mar-2021	No
IP03474	B.1.617.1	61-70	M	Mar-2021	No
IP03475	B.1.617.1	71-80	M	Mar-2021	No
IP03476	B.1.617.1	21-30	M	Mar-2021	No
IP03478	B.1.617.1	51-60	F	Mar-2021	No
IP03480	B.1.36.29	31-40	F	Mar-2021	No
IP03481	B.1.617.1	21-30	F	Mar-2021	No
IP03482	B.1.617.1	21-30	M	Mar-2021	No
IP03483	B.1.617.1	31-40	F	Mar-2021	No
IP03484	B.1.617.1	41-50	M	Mar-2021	No
IP03485	B.1.617.1	51-60	M	Mar-2021	No
IP03486	B.1.617.1	31-40	F	Mar-2021	No
IP03487	B.1.617.1	41-50	M	Mar-2021	No
IP03488	B.1.617.1	81-90	F	Mar-2021	No
IP03489	B.1.1.7	21-30	M	Mar-2021	No
IP03490	B.1.617.1	41-50	M	Mar-2021	No
IP03491	B.1.617.1	11-20	M	Mar-2021	No
IP03492	B.1.617.1	31-40	F	Mar-2021	No
IP03493	B.1.617.1	41-50	F	Mar-2021	No
IP03494	B.1.617.1	51-60	M	Mar-2021	No
IP03495	B.1.617.1	61-70	M	Mar-2021	No
IP03496	AY.75	51-60	M	Mar-2021	No
IP03497	B.1.617.1	21-30	M	Mar-2021	No
IP03498	B.1.617.1	71-80	F	Mar-2021	No
IP03499	B.1.617.1	51-60	F	Mar-2021	No
IP03500	QC Fail	41-50	M	Mar-2021	No
IP03501	B.1.617.2	21-30	M	Mar-2021	No
IP03502	B.1.617.1	21-30	F	Mar-2021	No
IP03503	B.1.617.2	0-10	M	Mar-2021	No
IP03504	B.1.617.1	81-90	M	Mar-2021	No
IP03505	B.1.617.1	31-40	M	Mar-2021	No
IP03506	B.1.617.1	81-90	M	Mar-2021	No
IP03507	QC Fail	71-80	M	Mar-2021	No
IP03508	B.1.617.2	31-40	M	Mar-2021	No
IP03509	B.1.617.1	31-40	F	Mar-2021	No
IP03510	B.1.617.3	41-50	M	Mar-2021	No
IP03511	B.1.617.2	31-40	M	Mar-2021	No
IP03512	B.1.617.2	31-40	F	Mar-2021	No
IP03513	B.1.617.1	81-90	M	Mar-2021	No
IP03514	B.1.617.1	51-60	M	Mar-2021	No
IP03515	B.1.617.1	31-40	M	Mar-2021	No
IP03516	QC Fail	71-80	M	Mar-2021	No
IP03517	B.1.617.1	51-60	M	Mar-2021	No
IP03518	QC Fail	11-20	M	Mar-2021	No
IP03519	B.1.617.2	21-30	M	Mar-2021	No
IP03520	B.1.617.1	71-80	M	Mar-2021	No
IP03521	B.1.617.1	0-10	M	Mar-2021	No
IP03522	B.1.617.1	51-60	F	Mar-2021	No
IP03523	B.1.617.1	21-30	F	Mar-2021	No
IP03524	B.1.617.1	31-40	F	Mar-2021	No
IP03525	AY.16	31-40	F	Mar-2021	No
IP03526	B.1.1.306	11-20	M	Mar-2021	No
IP03527	B.1.617.1	41-50	M	Mar-2021	No
IP03528	B.1.617.1	81-90	F	Mar-2021	No
IP03529	B.1.617.3	51-60	F	Mar-2021	No
IP03530	B.1.617.1	51-60	F	Apr-2021	No
IP03531	B.1.617.1	61-70	M	Apr-2021	No
IP03532	QC Fail	11-20	M	Apr-2021	No
IP03533	B.1.617.2	21-30	F	Apr-2021	No
IP03534	B.1.617.2	41-50	M	Apr-2021	No
IP03535	AY.16	0-10	M	Apr-2021	No
IP03536	AY.16	31-40	F	Apr-2021	No
IP03537	B.1.617.2	71-80	F	Apr-2021	No
IP03538	AY.112	51-60	F	Apr-2021	No
IP03539	AY.16	31-40	M	Apr-2021	No
IP03540	B.1.617.2	31-40	F	Apr-2021	No
IP03541	B.1.617.2	41-50	M	May-2021	No
IP03542	AY.16	51-60	M	May-2021	No
IP03543	AY.16	21-30	M	May-2021	No
IP03544	B.1.617.2	21-30	M	May-2021	No
IP03545	AY.16	21-30	F	May-2021	No
IP03546	B.1.617.2	51-60	F	May-2021	No
IP03547	AY.16	61-70	M	May-2021	No
IP03548	AY.16	21-30	F	May-2021	No
IP03549	AY.16	41-50	F	May-2021	No
IP03550	B.1.617.2	41-50	F	May-2021	No
IP03551	B.1.617.2	31-40	M	May-2021	No
IP03552	B.1.617.2	21-30	M	May-2021	No
IP03553	AY.16	41-50	F	May-2021	No
IP03554	AY.100	21-30	M	May-2021	No
IP03555	AY.16	21-30	F	May-2021	No
IP03556	AY.16	41-50	F	May-2021	No
IP03557	AY.16	21-30	F	May-2021	No
IP03558	AY.16	31-40	M	May-2021	No
IP03559	B.1.617.2	81-90	M	May-2021	No
IP03560	AY.112	51-60	M	May-2021	No
IP03561	AY.16	71-80	F	May-2021	No
IP03562	AY.16	41-50	M	May-2021	No
IP03563	B.1.617.2	21-30	F	May-2021	No
IP03564	QC Fail	51-60	M	May-2021	No
IP03565	AY.16	61-70	F	May-2021	No
IP03566	QC Fail	31-40	M	May-2021	No
IP03567	B.1.617.2	31-40	F	May-2021	No
IP03568	B.1.617.2	61-70	F	May-2021	No
IP03569	AY.75	21-30	M	May-2021	No
IP03570	B.1.617.2	31-40	M	May-2021	No
IP03571	QC Fail	31-40	M	May-2021	No
IP03572	AY.16	21-30	F	May-2021	No
IP03573	B.1.617.1	31-40	M	May-2021	No
IP03574	AY.16	41-50	F	May-2021	No
IP03575	AY.16	21-30	F	May-2021	No
IP03576	AY.16	51-60	M	May-2021	No
IP03577	B.1.617.2	31-40	M	May-2021	No
IP03578	AY.16	31-40	F	May-2021	No
IP03579	AY.16	0-10	M	May-2021	No
IP03580	AY.16	11-20	F	May-2021	No
IP03581	AY.16	0-10	F	May-2021	No
IP03582	AY.16	0-10	F	May-2021	No
IP03583	B.1.617.2	51-60	M	May-2021	No
IP03584	AY.16	31-40	M	May-2021	No
IP03585	AY.16	21-30	F	May-2021	No
IP03586	AY.16	21-30	M	May-2021	No
IP03587	AY.56	41-50	M	May-2021	No
IP03588	B.1.617.2	21-30	F	May-2021	No
IP03589	B.1.617.2	11-20	M	May-2021	No
IP03590	AY.16	31-40	M	May-2021	No
IP03591	B.1.617.2	11-20	F	May-2021	No
IP03592	B.1.617.2	71-80	M	May-2021	No
IP03593	AY.56	41-50	F	May-2021	No
IP03594	AY.56	11-20	F	May-2021	No
IP03595	AY.16	31-40	M	May-2021	No
IP03596	AY.16	31-40	M	May-2021	No
IP03597	B.1.617.2	41-50	M	May-2021	No
IP03598	AY.16	51-60	F	May-2021	No
IP03599	B.1.617.2	31-40	F	May-2021	No
IP03600	B.1.617.2	41-50	M	May-2021	No
IP03601	B.1.617.1	41-50	F	May-2021	No
IP03602	B.1.617.1	21-30	M	May-2021	No
IP03603	B.1.617.1	41-50	F	May-2021	No
IP03604	B.1.617.1	51-60	M	May-2021	No
IP03605	B.1.617.2	31-40	M	May-2021	No
IP03606	B.1.617.2	21-30	F	May-2021	No
IP03607	AY.16	61-70	F	May-2021	No
IP03608	B.1.617.2	21-30	M	May-2021	No
IP03609	AY.16	71-80	F	May-2021	No
IP03610	QC Fail	31-40	M	Apr-2021	No
IP03611	AY.16	21-30	F	Apr-2021	No
IP03612	AY.16	31-40	M	Apr-2021	No
IP03613	B.1.617.2	71-80	M	Apr-2021	No
IP03614	B.1.617.2	71-80	F	Apr-2021	No
IP03615	AY.16	0-10	M	Apr-2021	No
IP03616	B.1.617.2	11-20	M	Apr-2021	No
IP03617	AY.16	31-40	F	Apr-2021	No
IP03618	AY.16	31-40	F	Apr-2021	No
IP03619	AY.16	21-30	M	Apr-2021	No
IP03620	AY.16	11-20	F	Apr-2021	No
IP03621	AY.16	31-40	M	Apr-2021	No
IP03622	B.1.617.1	31-40	M	Apr-2021	No
IP03623	AY.16	21-30	F	Apr-2021	No
IP03624	AY.16	31-40	M	Apr-2021	No
IP03625	AY.16	21-30	M	Apr-2021	No
IP03626	B.1.617.2	31-40	F	Apr-2021	No
IP03627	B.1.617.2	21-30	M	Apr-2021	No
IP03629	AY.16	41-50	M	Apr-2021	No
IP03630	QC Fail	31-40	F	Apr-2021	No
IP03631	QC Fail	41-50	F	Apr-2021	No
IP03632	AY.16	31-40	F	May-2021	No
IP03633	QC Fail	21-30	F	Apr-2021	No
IP03634	AY.61	41-50	F	Apr-2021	No
IP03635	AY.16	51-60	M	Apr-2021	No
IP03636	AY.16	31-40	M	Apr-2021	No
IP03637	QC Fail	51-60	F	Apr-2021	No
IP03638	B.1.617.1	31-40	M	May-2021	No
IP03639	AY.75.2	21-30	M	May-2021	No
IP03640	QC Fail	21-30	M	May-2021	No
IP03641	AY.16	41-50	F	May-2021	No
IP03642	AY.61	71-80	F	May-2021	No
IP03643	AY.61	61-70	F	May-2021	No
IP03644	QC Fail	41-50	M	May-2021	No
IP03646	B.1.617.2	51-60	F	May-2021	No
IP03647	QC Fail	51-60	M	May-2021	No
IP03648	B.1.617.2	21-30	M	May-2021	No
IP03649	B.1.617.2	21-30	M	May-2021	No
IP03650	QC Fail	21-30	M	May-2021	No
IP03651	B.1.617.2	11-20	M	May-2021	No
IP03652	AY.125	41-50	F	May-2021	No
IP03653	QC Fail	11-20	M	May-2021	No
IP03654	AY.16	11-20	M	May-2021	No
IP03655	QC Fail	51-60	M	May-2021	No
IP03656	B.1.617.2	51-60	M	May-2021	No
IP03657	AY.75.2	41-50	F	May-2021	No
IP03658	QC Fail	71-80	M	May-2021	No
IP03659	QC Fail	31-40	F	May-2021	No
IP03660	AY.16	41-50	M	May-2021	No
IP03661	AY.127	61-70	F	May-2021	No
IP03662	B.1.617.2	21-30	M	May-2021	No
IP03663	AY.16	21-30	F	May-2021	No
IP03664	B.1.617.2	21-30	M	May-2021	No
IP03665	AY.16	11-20	M	May-2021	No
IP03666	B.1.617.2	41-50	F	May-2021	No
IP03667	B.1.617.2	61-70	F	May-2021	No
IP03668	B.1.617.2	11-20	F	May-2021	No
IP03669	QC Fail	81-90	F	May-2021	No
IP03670	QC Fail	21-30	M	May-2021	No
IP03671	AY.16	11-20	F	May-2021	No
IP03672	QC Fail	61-70	F	May-2021	No
IP03673	AY.61	21-30	M	May-2021	No
IP03674	AY.16	21-30	F	May-2021	No
IP03675	AY.61	11-20	F	May-2021	No
IP03676	QC Fail	31-40	M	May-2021	No
IP03677	QC Fail	31-40	F	May-2021	No
IP03678	QC Fail	21-30	M	May-2021	No
IP03679	AY.61	51-60	F	May-2021	No
IP03680	B.1.617.2	51-60	M	May-2021	No
IP03681	AY.16	51-60	F	May-2021	No
IP03682	B.1.617.2	21-30	F	May-2021	No
IP03683	QC Fail	31-40	M	May-2021	No
IP03684	AY.122	21-30	M	May-2021	No
IP03686	QC Fail	41-50	F	May-2021	No
IP03687	QC Fail	31-40	M	May-2021	No
IP03688	QC Fail	21-30	F	May-2021	No
IP03689	B.1.617.2	71-80	F	May-2021	No
IP03690	QC Fail	51-60	M	May-2021	No
IP03691	B.1.617.2	41-50	M	May-2021	No
IP03692	B.1.617.2	21-30	M	May-2021	No
IP03693	AY.75.2	31-40	M	May-2021	No
IP03694	B.1.617.2	51-60	F	May-2021	No
IP03695	QC Fail	31-40	M	May-2021	No
IP03696	AY.61	51-60	M	May-2021	No
IP03697	B.1.617.2	51-60	M	May-2021	No
IP03698	QC Fail	51-60	M	May-2021	No
IP03699	B.1.617.2	41-50	F	May-2021	No
IP03700	AY.16	51-60	F	May-2021	No
IP03701	QC Fail	31-40	M	May-2021	No
IP03702	B.1.617.2	31-40	F	May-2021	No
IP03703	AY.75.2	11-20	M	May-2021	No
IP03704	B.1.617.2	31-40	M	May-2021	No
IP03705	AY.16	21-30	M	May-2021	No
IP03706	QC Fail	51-60	M	May-2021	No
IP03707	AY.28	31-40	M	Aug-2021	No
IP03708	QC Fail	61-70	F	May-2021	No
IP03709	AY.16	41-50	M	May-2021	No
IP03710	QC Fail	41-50	M	May-2021	No
IP03711	QC Fail	61-70	F	May-2021	No
IP03712	B.1.617.2	31-40	M	Jun-2021	No
IP03713	QC Fail	61-70	F	May-2021	No
IP03714	QC Fail	31-40	F	Aug-2021	No
IP03715	AY.61	81-90	M	May-2021	No
IP03716	AY.16	31-40	M	May-2021	No
IP03717	QC Fail	0-10	M	May-2021	No
IP03718	QC Fail	61-70	M	May-2021	No
IP03719	QC Fail	71-80	M	May-2021	No
IP03720	AY.16	41-50	F	May-2021	No
IP03721	QC Fail	31-40	F	Aug-2021	No
IP03722	B.1.617.2	21-30	M	Aug-2021	No
IP03723	AY.122	31-40	M	Aug-2021	No
IP03726	B.1.617.2	21-30	M	Aug-2021	NO
IP03727	AY.16	31-40	M	Aug-2021	NO
IP03728	QC Fail	11-20	M	Aug-2021	NO
IP03729	B.1.617.2	21-30	M	Aug-2021	NO
IP03730	QC Fail	21-30	F	Aug-2021	NO
IP03731	QC Fail	11-20	M	Aug-2021	NO
IP03732	AY.75	21-30	F	Aug-2021	NO
IP03733	B.1.617.2	11-20	M	Aug-2021	NO
IP03734	AY.101	21-30	F	Aug-2021	NO
IP03735	B.1.617.2	31-40	M	Aug-2021	NO
IP03736	B.1.617.2	31-40	F	Aug-2021	NO
IP03737	AY.16	41-50	M	Aug-2021	NO
IP03738	AY.112	21-30	M	Aug-2021	NO
IP03739	AY.112	21-30	F	Aug-2021	NO
IP03740	AY.16	61-70	M	Aug-2021	NO
IP03741	QC Fail	31-40	M	Aug-2021	NO
IP03742	AY.75	31-40	M	Aug-2021	NO
IP03743	B.1.617.2	11-20	F	Jun-2021	NO
IP03744	QC Fail	21-30	M	Jun-2021	NO
IP03745	QC Fail	21-30	M	Jun-2021	NO
IP03746	AY.122	0-10	F	Jul-2021	NO
IP03747	QC Fail	21-30	M	Jul-2021	NO
IP03748	B.1.617.2	41-50	F	Jul-2021	NO
IP03749	QC Fail	21-30	M	Jul-2021	NO
IP03750	QC Fail	51-60	F	Jul-2021	NO
IP03751	B.1.617.2	31-40	M	Jul-2021	NO
IP03752	AY.82	51-60	M	Jul-2021	NO
IP03753	B.1.617.2	0-10	F	Jul-2021	NO
IP03754	B.1.617.2	41-50	M	Jul-2021	NO
IP03755	QC Fail	11-20	M	Jul-2021	NO
IP03756	AY.16	21-30	M	Jul-2021	NO
IP03757	B.1.617.2	41-50	M	Jul-2021	NO
IP03758	AY.16	21-30	M	Jul-2021	NO
IP03759	AY.16	21-30	M	Jul-2021	NO
IP03760	B.1.617.2	41-50	F	Jul-2021	NO
IP03761	B.1.617.2	21-30	F	Jul-2021	NO
IP03763	B.1.617.2	21-30	M	Jun-2021	NO
IP03764	B.1.617.2	51-60	M	Jun-2021	NO
IP03765	B.1.617.2	31-40	M	Jun-2021	NO
IP03766	AY.112	31-40	M	Jun-2021	NO
IP03767	AY.39	41-50	M	Jun-2021	NO
IP03768	AY.16	31-40	M	Jun-2021	NO
IP03769	AY.39	11-20	M	Jun-2021	NO
IP03770	QC Fail	21-30	M	Jun-2021	NO
IP03771	QC Fail	41-50	M	Jun-2021	NO
IP03772	QC Fail	11-20	M	Jun-2021	NO
IP03773	QC Fail	21-30	M	Jun-2021	NO
IP03774	QC Fail	21-30	M	Jun-2021	NO
IP03775	AY.16	41-50	M	Jun-2021	NO
IP03776	QC Fail	11-20	M	Jun-2021	NO
IP03777	B.1.617.2	41-50	M	Jun-2021	NO
IP03778	B.1.617.2	21-30	M	Jun-2021	NO
IP03779	B.1.617.2	51-60	M	Jun-2021	NO
IP03780	QC Fail	31-40	M	Jun-2021	NO
IP03781	AY.39	21-30	M	Jun-2021	NO
IP03782	B.1.617.2	21-30	M	Jun-2021	NO
IP03783	QC Fail	41-50	M	Jun-2021	NO
IP03784	QC Fail	31-40	F	May-2021	NO
IP03785	AY.75	31-40	M	Jun-2021	NO
IP03786	QC Fail	31-40	M	Jun-2021	NO
IP03787	AY.101	31-40	M	Jun-2021	NO
IP03788	AY.16	31-40	M	Jun-2021	NO
IP03789	QC Fail	11-20	M	Jun-2021	NO
IP03790	QC Fail	21-30	M	Jun-2021	NO
IP03791	AY.112	31-40	F	Jun-2021	NO
IP03792	QC Fail	31-40	M	Jun-2021	NO
IP03793	AY.16	0-10	M	Jun-2021	NO
IP03794	AY.16	31-40	M	Jun-2021	NO
IP03795	QC Fail	31-40	M	Jun-2021	NO
IP03796	B.1.617.2	31-40	M	Jun-2021	NO
IP03797	B.1.617.2	31-40	M	Jun-2021	NO
IP03798	QC Fail	0-10	M	May-2021	NO
IP03800	B.1.617.2	31-40	M	Jun-2021	NO
IP03801	AY.122	21-30	F	Jun-2021	NO
IP03802	AY.112	31-40	M	Jun-2021	NO
IP03803	AY.112	41-50	M	Jun-2021	NO
IP03804	AY.112	51-60	F	Jun-2021	NO
IP03805	AY.122	41-50	M	Jun-2021	NO
IP03806	B.1.617.2	31-40	M	Jun-2021	NO
IP03807	AY.16	11-20	M	Jun-2021	NO
IP03808	AY.16	31-40	M	Jun-2021	NO
IP03809	AY.16	61-70	M	Jun-2021	NO
IP03810	QC Fail	41-50	M	Jun-2021	NO
IP03811	QC Fail	51-60	F	Jun-2021	NO
IP03812	QC Fail	21-30	M	Jun-2021	NO
IP03813	QC Fail	21-30	M	Jun-2021	NO
IP03814	AY.112	21-30	M	Jun-2021	NO
IP03815	QC Fail	41-50	F	Jun-2021	NO
IP03816	AY.16	41-50	F	Jun-2021	NO
IP03817	AY.101	31-40	M	Oct-2021	No
IP03818	AY.127	21-30	M	Oct-2021	No
IP03819	AY.127	21-30	F	Oct-2021	No
IP03820	B.1.617.2	21-30	M	Oct-2021	No
IP03821	AY.4	51-60	M	Oct-2021	No
IP03822	AY.127	21-30	M	Oct-2021	No
IP03823	AY.112	41-50	M	Oct-2021	No
IP03824	AY.112	71-80	M	Oct-2021	No
IP03825	AY.122	41-50	F	Oct-2021	No
IP03826	AY.127	21-30	F	Oct-2021	No
IP03827	AY.34.1	61-70	M	Oct-2021	No
IP03828	B.1.617.2	61-70	F	Oct-2021	No
IP03829	AY.112	41-50	M	Oct-2021	No
IP03830	AY.100	21-30	M	Oct-2021	No
IP03831	AY.127	31-40	F	Oct-2021	No
IP03832	AY.127	31-40	M	Oct-2021	No
IP03833	AY.100	51-60	M	Oct-2021	No
IP03834	AY.100	21-30	F	Oct-2021	No
IP03835	AY.100	51-60	F	Oct-2021	No
IP03836	AY.34.1	81-90	F	Oct-2021	No
IP03837	QC Fail	11-20	M	Oct-2021	No
IP03838	AY.34.1	51-60	F	Oct-2021	No
IP03839	AY.39	11-20	M	Oct-2021	No
IP03840	AY.39	41-50	F	Oct-2021	No
IP03841	AY.39	61-70	F	Oct-2021	No
IP03842	AY.101	41-50	F	Oct-2021	No
IP03843	B.1.617.2	31-40	M	Oct-2021	No
IP03844	B.1.617.2	31-40	F	Oct-2021	No
IP03846	AY.120	51-60	F	Oct-2021	No
IP03847	AY.75	61-70	M	Oct-2021	No
IP03848	AY.127	31-40	M	Oct-2021	No
IP03849	AY.127	31-40	M	Oct-2021	No
IP03850	AY.127	31-40	M	Oct-2021	No
IP03851	AY.127	21-30	M	Oct-2021	No
IP03852	AY.112	31-40	F	Oct-2021	No
IP03853	AY.16	71-80	M	Oct-2021	No
IP03854	AY.16	61-70	F	Oct-2021	No
IP03855	AY.112	41-50	M	Oct-2021	No
IP03856	AY.112	31-40	M	Oct-2021	No
IP03857	AY.127	21-30	F	Oct-2021	No
IP03858	AY.127	21-30	F	Oct-2021	No
IP03859	AY.16	41-50	F	Oct-2021	No
IP03860	B.1.617.2	61-70	F	Oct-2021	No
IP03861	AY.112	51-60	M	Oct-2021	No
IP03862	B.1.617.2	41-50	M	Oct-2021	No
IP03863	AY.112	51-60	F	Oct-2021	No
IP03864	AY.127	81-90	F	Oct-2021	Yes
IP03865	B.1.617.2	51-60	F	Oct-2021	No
IP03866	AY.101	41-50	F	Oct-2021	No
IP03867	B.1.617.2	41-50	F	Oct-2021	No
IP03868	AY.102	41-50	F	Oct-2021	No
IP03869	B.1.617.2	11-20	F	Oct-2021	No
IP03870	AY.112	51-60	F	Oct-2021	No
IP03871	B.1.617.2	41-50	M	Oct-2021	No
IP03872	B.1.617.2	0-10	M	Oct-2021	No
IP03873	B.1.617.2	71-80	F	Oct-2021	No
IP03874	AY.112	11-20	M	Oct-2021	No
IP03875	AY.102	41-50	F	Oct-2021	No
IP03876	AY.39	11-20	F	Oct-2021	No
IP03877	B.1.617.2	41-50	F	Oct-2021	No
IP03878	AY.112	51-60	M	Oct-2021	No
IP03879	AY.112	31-40	F	Oct-2021	No
IP03880	AY.112	41-50	F	Oct-2021	No
IP03881	AY.112	51-60	M	Oct-2021	No
IP03882	B.1.617.2	11-20	M	Oct-2021	No
IP03883	B.1.617.2	11-20	F	Oct-2021	No
IP03884	AY.34.1	81-90	F	Oct-2021	NO
IP03885	AY.34.1	51-60	F	Oct-2021	NO
IP03886	B.1.617.2	71-80	F	Oct-2021	No
IP03887	B.1.617.2	41-50	F	Oct-2021	No
IP03888	AY.112	81-90	F	Oct-2021	No
IP03889	AY.112	71-80	F	Oct-2021	No
IP03890	AY.112	41-50	F	Oct-2021	No
IP03891	AY.112	41-50	M	Oct-2021	No
IP03892	AY.112	61-70	F	Oct-2021	No
IP03893	AY.112	61-70	F	Oct-2021	No
IP03894	AY.112.2	41-50	M	Oct-2021	No
IP03895	AY.120	11-20	F	Oct-2021	No
IP03896	B.1.617.2	41-50	M	Oct-2021	No
IP03897	AY.112	51-60	M	Nov-2021	No
IP03898	B.1.617.2	51-60	F	Nov-2021	No
IP03900	B.1.617.2	51-60	M	Nov-2021	NO
IP03902	AY.112	51-60	M	Nov-2021	NO
IP03903	AY.112	61-70	M	Nov-2021	YES
IP03904	AY.98.1	61-70	F	Oct-2021	YES
IP03905	B.1.617.2	31-40	M	Nov-2021	YES
IP03906	AY.120	61-70	M	Nov-2021	YES
IP03907	B.1.617.2	31-40	F	Nov-2021	NO
IP03908	B.1.617.2	61-70	F	Nov-2021	YES
IP03909	AY.112	71-80	M	Oct-2021	NO
IP03910	AY.16	31-40	M	May-2021	No
IP03911	B.1.617.1	71-80	F	May-2021	No
IP03912	B.1.617.2	21-30	M	May-2021	No
IP03913	AY.16	11-20	F	May-2021	No
IP03914	AY.30	11-20	M	May-2021	No
IP03915	B.1.617.3	41-50	M	May-2021	No
IP03916	AY.16	21-30	F	May-2021	No
IP03917	AY.16	0-10	F	May-2021	No
IP03918	AY.61	21-30	M	May-2021	No
IP03919	QC Fail	41-50	M	May-2021	No
IP03920	B.1.617.3	61-70	F	May-2021	No
IP03921	AY.16	51-60	M	May-2021	No
IP03922	B.1.617.2	21-30	F	May-2021	No
IP03923	AY.16	31-40	F	May-2021	No
IP03924	AY.16	81-90	M	May-2021	No
IP03925	AY.16	31-40	F	May-2021	No
IP03926	B.1.617.2	21-30	M	May-2021	No
IP03927	B.1.617.2	21-30	F	May-2021	No
IP03928	B.1.617.2	11-20	F	May-2021	No
IP03929	AY.122	41-50	F	May-2021	No
IP03930	AY.16	61-70	F	May-2021	No
IP03931	AY.16	31-40	M	May-2021	No
IP03932	AY.16	41-50	F	May-2021	No
IP03933	AY.122	31-40	F	May-2021	No
IP03934	AY.122	0-10	M	May-2021	No
IP03935	B.1.617.1	71-80	M	May-2021	No
IP03936	B.1.617.2	31-40	M	May-2021	No
IP03937	B.1.617.2	31-40	M	May-2021	No
IP03938	B.1.617.2	61-70	M	May-2021	No
IP03939	QC Fail	31-40	M	May-2021	No
IP03940	B.1.617.1	11-20	F	May-2021	No
IP03941	AY.16	51-60	F	May-2021	No
IP03942	B.1.617.2	41-50	F	May-2021	No
IP03943	AY.16	21-30	M	May-2021	No
IP03944	AY.16	51-60	M	May-2021	No
IP03945	AY.16	41-50	M	May-2021	No
IP03946	AY.16	21-30	F	May-2021	No
IP03947	AY.16	0-10	F	May-2021	No
IP03948	AY.16	0-10	F	May-2021	No
IP03949	AY.112	11-20	M	May-2021	No
IP03950	AY.112	81-90	F	May-2021	No
IP03951	AY.112	51-60	M	May-2021	No
IP03952	B.1.617.2	31-40	F	May-2021	No
IP03953	AY.16	21-30	M	May-2021	No
IP03954	QC Fail	21-30	M	May-2021	No
IP03955	QC Fail	61-70	M	May-2021	No
IP03956	AY.16	31-40	M	May-2021	No
IP03957	AY.48	51-60	F	May-2021	No
IP03958	B.1.617.2	61-70	M	May-2021	No
IP03959	B.1.617.2	61-70	M	May-2021	No
IP03960	B.1.617.2	41-50	M	May-2021	No
IP03961	B.1.617.2	51-60	F	May-2021	No
IP03962	B.1.617.1	31-40	M	May-2021	No
IP03963	B.1.617.2	21-30	M	May-2021	No
IP03964	AY.16	51-60	F	May-2021	No
IP03965	B.1.617.2	21-30	M	May-2021	No
IP03966	QC Fail	51-60	F	May-2021	No
IP03967	B.1.1	71-80	M	May-2021	Yes
IP03968	AY.16	71-80	F	May-2021	Yes
IP03969	AY.16	11-20	M	May-2021	No
IP03970	B.1.617.2	41-50	F	May-2021	No
IP03971	B.1.617.2	41-50	M	May-2021	No
IP03972	AY.36.1	61-70	M	May-2021	No
IP03973	AY.16	31-40	M	May-2021	No
IP03974	B.1.617.2	31-40	M	May-2021	No
IP03975	AY.112	31-40	M	May-2021	No
IP03976	QC Fail	51-60	M	May-2021	No
IP03977	B.1.617.2	51-60	F	May-2021	No
IP03978	B.1.617.2	21-30	F	May-2021	No
IP03979	AY.16	21-30	M	May-2021	No
IP03980	AY.16	41-50	M	May-2021	No
IP03981	B.1.617.1	41-50	M	May-2021	No
IP03982	B.1.617.2	21-30	M	May-2021	No
IP03983	AY.112	31-40	M	May-2021	No
IP03984	AY.39	21-30	F	May-2021	No
IP03985	AY.122	61-70	M	May-2021	No
IP03986	AY.121	31-40	M	May-2021	No
IP03987	AY.39	31-40	F	May-2021	No
IP03988	B.1.617.2	31-40	F	May-2021	No
IP03989	B.1.617.2	31-40	M	May-2021	No
IP03990	B.1.617.2	41-50	M	May-2021	No
IP03991	AY.16	41-50	M	May-2021	No
IP03992	AY.16	0-10	F	May-2021	No
IP03993	AY.16	31-40	M	May-2021	No
IP03994	AY.112	31-40	M	May-2021	No
IP03995	AY.112	21-30	F	May-2021	No
IP03996	AY.16	41-50	M	May-2021	No
IP03997	B.1.617.2	21-30	M	May-2021	No
IP03998	B.1.617.2	51-60	M	May-2021	No
IP03999	AY.16	11-20	M	May-2021	No
IP04000	AY.112	21-30	F	May-2021	No
IP04001	AY.16	21-30	F	May-2021	No
IP04002	B.1.617.2	11-20	F	May-2021	No
IP04003	AY.112	61-70	F	May-2021	No
IP04004	AY.16	21-30	M	May-2021	No
IP04005	AY.16	61-70	M	May-2021	No
IP04006	QC Fail	21-30	F	Jun-2021	NO
IP04007	AY.58	31-40	M	Jun-2021	NO
IP04008	QC Fail	31-40	M	Jun-2021	NO
IP04009	QC Fail	21-30	M	Jun-2021	NO
IP04010	QC Fail	11-20	F	Jun-2021	NO
IP04011	QC Fail	21-30	F	Jun-2021	NO
IP04012	QC Fail	11-20	M	Jun-2021	NO
IP04013	QC Fail	21-30	F	Jun-2021	NO
IP04014	AY.70	21-30	F	Jun-2021	NO
IP04015	B.1.617.2	11-20	F	May-2021	NO
IP04016	QC Fail	21-30	F	May-2021	NO
IP04017	B.1.617.2	41-50	M	May-2021	NO
IP04018	B.1.617.2	31-40	F	May-2021	NO
IP04019	AY.16	11-20	M	Jun-2021	NO
IP04020	AY.16	21-30	M	May-2021	NO
IP04021	QC Fail	41-50	F	May-2021	NO
IP04022	QC Fail	21-30	M	May-2021	NO
IP04023	AY.112	31-40	F	May-2021	NO
IP04024	AY.16	31-40	M	May-2021	NO
IP04025	B.1.617.2	81-90	F	May-2021	NO
IP04026	QC Fail	31-40	M	May-2021	NO
IP04027	AY.16	51-60	M	May-2021	NO
IP04030	QC Fail	0-10	F	May-2021	NO
IP04031	QC Fail	31-40	M	Jun-2021	NO
IP04032	QC Fail	51-60	M	Jun-2021	NO
IP04033	QC Fail	31-40	F	Jun-2021	NO
IP04034	QC Fail	31-40	F	Jun-2021	NO
IP04035	QC Fail	31-40	M	Jun-2021	NO
IP04036	QC Fail	41-50	M	Jun-2021	NO
IP04037	B.1.617.2	41-50	F	Jun-2021	NO
IP04039	QC Fail	21-30	M	Jun-2021	NO
IP04040	AY.122	41-50	M	Jun-2021	NO
IP04041	AY.39	21-30	M	Jun-2021	NO
IP04042	AY.39	41-50	F	Jun-2021	NO
IP04043	B.1.617.2	41-50	M	Jun-2021	NO
IP04044	AY.122	21-30	M	Jun-2021	NO
IP04045	AY.45	11-20	F	Jun-2021	NO
IP04046	AY.122	31-40	M	Jun-2021	NO
IP04047	B.1.617.2	41-50	M	Jun-2021	NO
IP04048	B.1.617.2	21-30	M	Jun-2021	NO
IP04049	B.1.617.2	41-50	M	Jun-2021	NO
IP04050	B.1.617.2	21-30	M	Jun-2021	NO
IP04051	B.1.617.2	21-30	M	Jun-2021	NO
IP04052	B.1.617.2	21-30	F	Jun-2021	NO
IP04053	AY.16	21-30	F	Jun-2021	NO
IP04054	AY.39	51-60	F	Jun-2021	NO
IP04055	QC Fail	31-40	M	Jun-2021	NO
IP04056	QC Fail	21-30	F	Jun-2021	NO
IP04057	QC Fail	21-30	M	Jun-2021	NO
IP04058	AY.75	11-20	F	Jun-2021	NO
IP04059	B.1.617.2	31-40	M	Jun-2021	NO
IP04060	B.1.617.2	21-30	M	Jun-2021	NO
IP04061	AY.16	11-20	M	Jun-2021	NO
IP04062	AY.16	41-50	M	Jun-2021	NO
IP04063	AY.112	31-40	M	Jun-2021	NO
IP04064	AY.16	31-40	M	Jun-2021	NO
IP04065	AY.112	21-30	M	Jun-2021	NO
IP04066	B.1.617.2	51-60	M	Jun-2021	NO
IP04067	AY.112	41-50	F	Jun-2021	NO
IP04068	B.1.617.2	21-30	M	Jun-2021	NO
IP04069	AY.20	41-50	F	Jun-2021	NO
IP04070	B.1.617.2	21-30	M	Jun-2021	NO
IP04071	B.1.617.2	41-50	F	Jun-2021	NO
IP04072	QC Fail	0-10	M	Jun-2021	NO
IP04073	AY.39	21-30	M	Jun-2021	NO
IP04074	AY.54	21-30	F	Jun-2021	NO
IP04075	B.1.617.2	11-20	M	Jun-2021	NO
IP04076	B.1.617.2	21-30	F	Jun-2021	NO
IP04077	AY.122	21-30	F	Jun-2021	NO
IP04078	AY.122	31-40	M	Jun-2021	NO
IP04079	AY.16	41-50	M	Jun-2021	NO
IP04080	AY.16	51-60	M	Jun-2021	NO
IP04081	B.1.617.2	21-30	F	Jun-2021	NO
IP04082	AY.54	11-20	M	Jun-2021	NO
IP04083	QC Fail	51-60	M	Jun-2021	NO
IP04084	AY.112	61-70	F	Jun-2021	NO
IP04085	AY.122	41-50	M	Jun-2021	NO
IP04086	AY.16	41-50	M	Jun-2021	NO
IP04087	QC Fail	31-40	M	May-2021	NO
IP04088	QC Fail	31-40	F	May-2021	NO
IP04089	AY.16	21-30	M	May-2021	NO
IP04090	AY.65	0-10	M	May-2021	NO
IP04091	AY.112	31-40	M	May-2021	NO
IP04092	B.1.617.2	11-20	F	May-2021	NO
IP04093	B.1.617.2	31-40	F	May-2021	NO
IP04094	AY.112	71-80	F	May-2021	NO
IP04095	AY.16	51-60	F	May-2021	NO
IP04096	AY.16	31-40	M	May-2021	NO
IP04097	AY.112	0-10	F	May-2021	NO
IP04098	AY.101	11-20	M	May-2021	NO
IP04099	AY.16	31-40	F	May-2021	NO
IP04100	QC Fail	31-40	M	May-2021	NO
IP04102	B.1.617.2	31-40	M	May-2021	NO
IP04103	B.1.617.2	31-40	F	May-2021	NO
IP04104	B.1.617.2	61-70	M	May-2021	NO
IP04105	AY.16	41-50	M	May-2021	NO
IP04106	AY.16	11-20	F	May-2021	NO
IP04107	B.1.617.2	41-50	M	May-2021	NO
IP04108	B.1.617.2	41-50	F	May-2021	NO
IP04109	QC Fail	21-30	F	May-2021	NO
IP04110	AY.16	31-40	M	May-2021	NO
IP04111	B.1.617.2	11-20	M	May-2021	NO
IP04112	AY.16	11-20	M	May-2021	NO
IP04113	QC Fail	61-70	M	May-2021	NO
IP04114	AY.54	41-50	M	May-2021	NO
IP04115	AY.16	41-50	M	May-2021	NO
IP04116	QC Fail	31-40	M	May-2021	NO
IP04117	AY.16	11-20	M	May-2021	NO
IP04118	AY.16	31-40	F	May-2021	NO
IP04119	AY.16	31-40	M	May-2021	NO
IP04120	B.1.617.2	61-70	M	May-2021	NO
IP04121	QC Fail	31-40	M	May-2021	NO
IP04122	B.1.617.2	31-40	M	May-2021	NO
IP04123	AY.16	31-40	M	May-2021	NO
IP04124	QC Fail	21-30	F	May-2021	NO
IP04125	B.1.617.2	41-50	M	May-2021	NO
IP04126	AY.16	21-30	M	May-2021	NO
IP04127	AY.71	11-20	M	May-2021	NO
IP04128	AY.45	61-70	F	May-2021	NO
IP04129	AY.112	21-30	M	May-2021	NO
IP04130	AY.16	11-20	F	May-2021	NO
IP04131	AY.112	21-30	M	May-2021	NO
IP04132	AY.16	31-40	M	May-2021	NO
IP04133	AY.61	31-40	M	May-2021	NO
IP04134	QC Fail	21-30	M	May-2021	NO
IP04135	QC Fail	41-50	M	May-2021	NO
IP04136	B.1.617.2	31-40	M	May-2021	NO
IP04137	B.1.617.2	11-20	M	May-2021	NO
IP04138	AY.75	31-40	M	May-2021	NO
IP04139	QC Fail	81-90	M	May-2021	NO
IP04140	B.1.617.2	51-60	M	May-2021	NO
IP04141	AY.16	51-60	F	May-2021	NO
IP04142	AY.16	11-20	M	May-2021	NO
IP04143	AY.16	31-40	M	May-2021	NO
IP04144	AY.35	11-20	M	May-2021	NO
IP04145	AY.46	21-30	M	May-2021	NO
IP04146	AY.45	31-40	F	May-2021	NO
IP04147	QC Fail	21-30	M	May-2021	NO
IP04148	QC Fail	0-10	F	May-2021	NO
IP04149	QC Fail	21-30	M	May-2021	NO
IP04150	QC Fail	31-40	M	May-2021	NO
IP04151	QC Fail	11-20	M	May-2021	NO
IP04152	QC Fail	31-40	F	May-2021	NO
IP04153	QC Fail	31-40	M	May-2021	NO
IP04154	AY.122	81-90	F	May-2021	NO
IP04155	AY.33.2	51-60	F	May-2021	NO
IP04156	AY.16	0-10	M	May-2021	NO
IP04157	AY.112	81-90	F	May-2021	NO
IP04158	AY.112	51-60	F	May-2021	NO
IP04159	QC Fail	51-60	M	May-2021	NO
IP04160	B.1.617.2	31-40	M	Apr-2021	NO
IP04161	B.1.617.2	51-60	M	May-2021	NO
IP04162	AY.16	81-90	M	May-2021	NO
IP04163	AY.16	81-90	M	May-2021	NO
IP04164	AY.112	61-70	F	May-2021	NO
IP04165	AY.16	31-40	F	May-2021	NO
IP04166	QC Fail	31-40	M	May-2021	NO
IP04167	B.1.617.2	0-10	F	May-2021	NO
IP04168	QC Fail	71-80	F	May-2021	NO
IP04169	QC Fail	31-40	M	May-2021	NO
IP04170	QC Fail	11-20	F	May-2021	NO
IP04171	QC Fail	51-60	M	May-2021	NO
IP04172	QC Fail	21-30	M	May-2021	NO
IP04173	QC Fail	11-20	F	May-2021	NO
IP04174	QC Fail	21-30	M	May-2021	NO
IP04175	AY.122	11-20	M	May-2021	NO
IP04176	QC Fail	21-30	F	May-2021	NO
IP04265	AY.112.2	41-50	F	Nov-2021	NO
IP04266	AY.112.2	21-30	F	Nov-2021	NO
IP04267	B.1.617.2	61-70	F	Oct-2021	NO
IP04268	AY.112.2	51-60	F	Nov-2021	NO
IP04269	AY.112.2	41-50	M	Nov-2021	NO
IP04270	B.1.617.2	21-30	M	Oct-2021	NO
IP04271	AY.16	41-50	F	Jun-2021	NO
IP04272	AY.16	71-80	M	Jun-2021	NO
IP04273	QC Fail	31-40	M	Jun-2021	NO
IP04274	AY.112	21-30	M	Jun-2021	NO
IP04275	AY.16	21-30	F	Jun-2021	NO
IP04276	B.1.617.2	51-60	M	Jun-2021	NO
IP04277	AY.16	51-60	M	Jun-2021	NO
IP04278	QC Fail	31-40	M	Jun-2021	NO
IP04279	QC Fail	31-40	M	Jun-2021	NO
IP04280	B.1.617.2	0-10	M	Jun-2021	NO
IP04281	AY.112	21-30	M	Jul-2021	NO
IP04282	B.1.617.2	51-60	M	Jun-2021	NO
IP04283	AY.112	31-40	F	Jul-2021	NO
IP04284	AY.129	31-40	F	Jul-2021	NO
IP04285	QC Fail	31-40	M	Jun-2021	NO
IP04286	QC Fail	61-70	M	Jul-2021	NO
IP04287	QC Fail	11-20	F	Jul-2021	NO
IP04288	B.1.617.2	51-60	F	Jul-2021	NO
IP04289	AY.112	61-70	F	Jul-2021	NO
IP04290	B.1.617.2	61-70	M	Jul-2021	NO
IP04291	B.1.617.2	41-50	M	Jul-2021	NO
IP04292	B.1.617.2	11-20	M	Jul-2021	NO
IP04293	AY.82	21-30	M	Jul-2021	NO
IP04294	AY.122	21-30	F	Jul-2021	NO
IP04295	B.1.617.2	61-70	F	Jun-2021	NO
IP04296	QC Fail	51-60	M	Jul-2021	NO
IP04297	QC Fail	11-20	F	Jul-2021	NO
IP04298	QC Fail	11-20	F	Jul-2021	NO
IP04299	AY.71	31-40	M	Jul-2021	NO
IP04300	QC Fail	0-10	F	Jul-2021	NO
IP04301	AY.16	61-70	M	Jun-2021	NO
IP04302	AY.9.2	51-60	M	Jul-2021	NO
IP04303	AY.112	21-30	M	Jul-2021	NO
IP04304	AY.16	31-40	M	Jul-2021	NO
IP04305	AY.16	11-20	M	Jul-2021	NO
IP04306	AY.16	51-60	M	Jul-2021	NO
IP04307	AY.16	21-30	M	Jul-2021	NO
IP04308	B.1.617.2	31-40	F	Jul-2021	NO
IP04309	B.1.617.2	11-20	M	Jul-2021	NO
IP04310	AY.100	51-60	M	Jul-2021	NO
IP04311	B.1.617.2	0-10	M	Jun-2021	NO
IP04312	B.1.617.2	21-30	M	Jun-2021	NO
IP04313	B.1.617.2	21-30	M	Jun-2021	NO
IP04314	AY.122	61-70	M	Jun-2021	NO
IP04315	AY.16	21-30	M	Jun-2021	NO
IP04316	B.1.617.2	21-30	M	Jun-2021	NO
IP04317	AY.122	21-30	M	Jun-2021	NO
IP04318	AY.16	21-30	M	Jun-2021	NO
IP04319	AY.39	31-40	M	Jun-2021	NO
IP04320	AY.43	51-60	M	Jun-2021	NO
IP04321	AY.16	11-20	M	Jun-2021	NO
IP04322	AY.16	21-30	M	Jun-2021	NO
IP04323	QC Fail	31-40	M	Jun-2021	NO
IP04324	AY.112	21-30	M	Jun-2021	NO
IP04326	B.1.617.2	11-20	M	Jun-2021	NO
IP04327	B.1.617.2	21-30	M	Jun-2021	NO
IP04328	QC Fail	21-30	M	Jun-2021	NO
IP04329	B.1.617.2	31-40	M	Jun-2021	NO
IP04330	QC Fail	0-10	M	Jun-2021	NO
IP04331	QC Fail	41-50	M	Jun-2021	NO
IP04332	QC Fail	51-60	M	Jun-2021	NO
IP04333	AY.122	21-30	M	Jun-2021	NO
IP04334	B.1.617.2	31-40	M	Jun-2021	NO
IP04335	B.1.617.2	21-30	M	Jun-2021	NO
IP04336	QC Fail	51-60	M	Jun-2021	NO
IP04337	AY.112	51-60	M	Jun-2021	NO
IP04338	B.1.617.2	21-30	M	Jun-2021	NO
IP04339	QC Fail	21-30	M	May-2021	NO
IP04340	QC Fail	21-30	M	Jun-2021	NO
IP04341	AY.101	11-20	M	Jun-2021	NO
IP04342	QC Fail	31-40	M	Jun-2021	NO
IP04343	B.1.617.1	31-40	F	Jun-2021	NO
IP04344	B.1.617.1	31-40	M	Jun-2021	NO
IP04345	QC Fail	51-60	F	Jun-2021	NO
IP04346	QC Fail	21-30	F	Jun-2021	NO
IP04347	AY.16	41-50	M	Jun-2021	NO
IP04348	QC Fail	0-10	M	Jun-2021	NO
IP04349	QC Fail	41-50	M	Jun-2021	NO
IP04350	AY.126	31-40	M	Jun-2021	NO
IP04351	AY.126	0-10	M	Jun-2021	NO
IP04352	AY.126	0-10	M	Jun-2021	NO
IP04353	AY.126	0-10	M	Jun-2021	NO
IP04354	QC Fail	51-60	M	Jun-2021	NO
IP04355	AY.39	0-10	M	Jun-2021	NO
IP04356	QC Fail	0-10	F	May-2021	NO
IP04357	QC Fail	31-40	F	May-2021	NO
IP04358	QC Fail	41-50	F	May-2021	NO
IP04359	QC Fail	41-50	F	May-2021	NO
IP04360	AY.112	81-90	M	Jun-2021	NO
IP04361	AY.112	31-40	M	Jun-2021	NO
IP04362	AY.112	11-20	F	Jun-2021	NO
IP04363	AY.44	41-50	M	Jun-2021	NO
IP04364	B.1.617.2	11-20	M	Jun-2021	NO
IP04365	B.1.617.2	21-30	F	Jun-2021	NO
IP04366	AY.122	11-20	F	Jun-2021	NO
IP04367	AY.112	0-10	F	Jun-2021	NO
IP04368	B.1.617.2	51-60	F	Jun-2021	NO
IP04369	AY.112	11-20	M	Jun-2021	NO
IP04370	AY.55	11-20	M	Jun-2021	NO
IP04371	AY.55	0-10	F	Jun-2021	NO
IP04372	AY.16	0-10	M	Jun-2021	NO
IP04373	AY.16	31-40	M	Jun-2021	NO
IP04374	AY.16	31-40	F	Jun-2021	NO
IP04375	AY.16	31-40	M	Jun-2021	NO
IP04376	QC Fail	21-30	M	Jun-2021	NO
IP04377	QC Fail	41-50	F	Jun-2021	NO
IP04378	QC Fail	51-60	F	Jun-2021	NO
IP04379	QC Fail	51-60	F	Jun-2021	NO
IP04380	B.1.617.2	31-40	M	Jun-2021	NO
IP04381	QC Fail	21-30	F	Jun-2021	NO
IP04382	AY.16	31-40	M	Jun-2021	NO
IP04383	QC Fail	41-50	M	Jun-2021	NO
IP04384	AY.122	11-20	M	Aug-2021	NO
IP04385	AY.39	31-40	F	Aug-2021	NO
IP04386	AY.112	11-20	F	Aug-2021	NO
IP04387	QC Fail	41-50	F	Aug-2021	NO
IP04388	AY.112	31-40	M	May-2021	No
IP04389	B.1.617.1	31-40	F	May-2021	No
IP04390	AY.46	61-70	F	May-2021	No
IP04391	B.1.617.2	71-80	M	May-2021	No
IP04392	B.1.617.2	61-70	M	May-2021	No
IP04393	B.1.617.1	21-30	M	May-2021	No
IP04394	B.1.617.2	31-40	F	May-2021	No
IP04395	QC Fail	51-60	M	May-2021	No
IP04396	AY.16	71-80	F	May-2021	No
IP04397	B.1.617.2	31-40	F	May-2021	No
IP04398	AY.16	71-80	F	May-2021	No
IP04399	AY.122	21-30	M	May-2021	No
IP04400	B.1.617.2	51-60	F	May-2021	No
IP04401	B.1.617.2	51-60	F	May-2021	No
IP04402	AY.39	21-30	M	May-2021	No
IP04403	B.1.617.2	61-70	M	May-2021	No
IP04404	B.1.617.2	51-60	M	May-2021	No
IP04405	QC Fail	21-30	F	May-2021	No
IP04406	AY.16	31-40	F	May-2021	No
IP04407	QC Fail	21-30	F	May-2021	No
IP04408	AY.16	71-80	M	May-2021	No
IP04409	AY.16	71-80	F	May-2021	No
IP04410	AY.16	41-50	F	May-2021	No
IP04411	B.1.617.2	41-50	M	May-2021	No
IP04412	AY.16	41-50	F	May-2021	No
IP04413	AY.16	21-30	F	May-2021	No
IP04414	B.1.617.2	0-10	M	May-2021	No
IP04415	B.1.617.2	31-40	F	May-2021	No
IP04416	AY.16	31-40	F	May-2021	No
IP04417	B.1.617.2	31-40	M	May-2021	No
IP04418	AY.16	41-50	M	May-2021	No
IP04419	QC Fail	31-40	M	May-2021	No
IP04420	AY.16	51-60	M	May-2021	No
IP04421	AY.71	21-30	M	May-2021	No
IP04422	B.1.617.2	51-60	M	May-2021	No
IP04423	QC Fail	31-40	M	May-2021	No
IP04424	AY.16	51-60	F	May-2021	No
IP04425	AY.112	31-40	M	May-2021	No
IP04426	B.1.617.2	61-70	F	May-2021	No
IP04427	AY.112	31-40	M	May-2021	No
IP04428	QC Fail	31-40	M	May-2021	No
IP04429	AY.16	31-40	F	May-2021	No
IP04430	QC Fail	0-10	M	May-2021	No
IP04431	AY.16	61-70	F	May-2021	No
IP04432	AY.16	31-40	M	May-2021	No
IP04433	B.1.617.2	11-20	F	May-2021	No
IP04434	AY.48	71-80	F	May-2021	No
IP04435	B.1.617.2	71-80	M	May-2021	No
IP04436	AY.16	21-30	M	May-2021	No
IP04437	B.1.617.2	11-20	F	May-2021	No
IP04438	AY.16	41-50	F	May-2021	No
IP04439	B.1.617.1	21-30	M	May-2021	No
IP04440	B.1.617.2	71-80	M	May-2021	No
IP04441	B.1.617.2	0-10	M	May-2021	No
IP04442	B.1.617.1	31-40	F	May-2021	No
IP04443	AY.112	81-90	M	May-2021	No
IP04444	AY.16	71-80	F	May-2021	No
IP04445	B.1.617.2	21-30	M	May-2021	No
IP04446	B.1.617.2	21-30	F	May-2021	No
IP04447	QC Fail	21-30	F	May-2021	No
IP04448	AY.101	21-30	M	May-2021	No
IP04449	B.1.617.1	31-40	F	May-2021	No
IP04450	B.1.617.2	21-30	M	May-2021	No
IP04451	AY.16	31-40	M	May-2021	No
IP04452	B.1.617.2	61-70	M	May-2021	No
IP04453	AY.16	31-40	F	May-2021	No
IP04454	B.1.617.2	31-40	M	May-2021	No
IP04455	B.1.617.2	21-30	F	May-2021	No
IP04456	AY.112	41-50	M	May-2021	No
IP04457	AY.16	41-50	F	May-2021	NO
IP04458	QC Fail	61-70	F	May-2021	No
IP04459	AY.16	41-50	M	May-2021	No
IP04460	AY.75	51-60	F	May-2021	No
IP04461	B.1.617.2	71-80	M	May-2021	No
IP04462	AY.16	31-40	M	May-2021	No
IP04463	QC Fail	11-20	M	May-2021	No
IP04464	B.1.617.1	51-60	F	May-2021	No
IP04465	QC Fail	61-70	M	May-2021	No
IP04466	B.1.617.2	11-20	F	May-2021	No
IP04467	AY.39	21-30	F	May-2021	No
IP04468	AY.16	21-30	M	May-2021	No
IP04469	AY.16	21-30	F	May-2021	No
IP04470	B.1.617.2	61-70	F	May-2021	No
IP04471	AY.16	31-40	F	May-2021	No
IP04472	B.1.617.2	51-60	F	May-2021	No
IP04473	AY.16	31-40	M	May-2021	No
IP04474	AY.48	21-30	M	May-2021	No
IP04475	AY.122	0-10	M	May-2021	No
IP04476	AY.122	31-40	F	May-2021	No
IP04477	AY.30	31-40	F	May-2021	No
IP04478	QC Fail	21-30	F	May-2021	NO
IP04479	AY.103	21-30	M	May-2021	No
IP04480	B.1.617.2	0-10	F	May-2021	No
IP04481	B.1.617.2	31-40	M	May-2021	No
IP04482	B.1.617.2	31-40	F	May-2021	No
IP04483	AY.16	51-60	F	May-2021	No
IP04484	B.1.617.2	11-20	M	Jul-2021	NO
IP04485	B.1.617.2	41-50	M	Jul-2021	NO
IP04486	B.1.617.2	41-50	M	Jul-2021	NO
IP04487	AY.112	71-80	M	Jul-2021	NO
IP04488	AY.46	21-30	M	Jul-2021	NO
IP04489	AY.82	61-70	M	Jul-2021	NO
IP04490	AY.112	31-40	M	Jul-2021	NO
IP04491	AY.75	61-70	F	Jul-2021	NO
IP04492	AY.127	11-20	M	Jul-2021	NO
IP04493	B.1.617.2	31-40	M	Jul-2021	NO
IP04494	AY.127	21-30	M	Jul-2021	NO
IP04495	B.1.617.2	41-50	M	Jul-2021	NO
IP04497	AY.39	61-70	M	Jul-2021	NO
IP04498	AY.46	51-60	M	Jul-2021	NO
IP04499	B.1.617.2	31-40	M	Jul-2021	NO
IP04501	B.1.617.2	31-40	M	Jul-2021	NO
IP04502	B.1.617.2	51-60	M	Jul-2021	NO
IP04503	B.1.617.2	41-50	M	Jul-2021	NO
IP04504	B.1.617.2	31-40	M	Jul-2021	NO
IP04505	B.1.617.2	31-40	M	Jul-2021	NO
IP04506	AY.16	21-30	M	Jul-2021	NO
IP04507	AY.101	21-30	F	Jul-2021	NO
IP04508	AY.101	31-40	F	Jul-2021	NO
IP04509	QC Fail	41-50	F	Jul-2021	NO
IP04510	AY.127	41-50	M	Jul-2021	NO
IP04511	AY.82	21-30	M	Jul-2021	NO
IP04512	B.1.617.2	41-50	M	Jul-2021	NO
IP04513	AY.16	41-50	F	Jul-2021	NO
IP04514	AY.39	31-40	M	Jul-2021	NO
IP04515	QC Fail	31-40	F	Jul-2021	NO
IP04516	QC Fail	41-50	F	May-2021	NO
IP04517	QC Fail	31-40	F	May-2021	NO
IP04518	AY.1	31-40	M	May-2021	NO
IP04519	B.1.617.1	21-30	M	May-2021	NO
IP04520	AY.16	11-20	F	May-2021	NO
IP04521	AY.112	31-40	M	May-2021	NO
IP04522	B.1.617.2	41-50	M	May-2021	NO
IP04523	AY.16	11-20	M	May-2021	NO
IP04524	AY.16	31-40	F	May-2021	NO
IP04525	B.1.617.1	31-40	M	May-2021	NO
IP04526	QC Fail	31-40	M	May-2021	NO
IP04527	B.1.617.2	31-40	F	May-2021	NO
IP04528	AY.112	51-60	M	May-2021	NO
IP04529	B.1.617.2	81-90	M	May-2021	NO
IP04530	AY.112	61-70	M	May-2021	NO
IP04531	B.1.617.2	21-30	F	May-2021	NO
IP04532	QC Fail	21-30	F	May-2021	NO
IP04533	AY.112	41-50	F	May-2021	NO
IP04535	B.1.617.2	41-50	M	May-2021	NO
IP04536	B.1.617.2	31-40	M	May-2021	NO
IP04537	B.1.617.2	11-20	F	May-2021	NO
IP04538	AY.16	0-10	M	May-2021	NO
IP04539	B.1.617.2	0-10	F	May-2021	NO
IP04540	B.1.617.2	41-50	F	May-2021	NO
IP04541	AY.16	21-30	M	May-2021	NO
IP04542	AY.16	11-20	M	May-2021	NO
IP04543	B.1.617.2	41-50	M	May-2021	NO
IP04544	QC Fail	11-20	M	May-2021	NO
IP04545	B.1.617.2	41-50	F	May-2021	NO
IP04546	AY.16	21-30	F	May-2021	NO
IP04547	AY.16	21-30	F	May-2021	NO
IP04548	AY.16	21-30	M	May-2021	NO
IP04549	B.1.617.2	51-60	F	May-2021	NO
IP04550	AY.52	51-60	M	May-2021	NO
IP04551	AY.16	0-10	F	May-2021	NO
IP04552	AY.112	31-40	M	May-2021	NO
IP04553	B.1.617.2	51-60	F	May-2021	NO
IP04554	AY.16	31-40	F	May-2021	NO
IP04555	AY.75	31-40	M	May-2021	NO
IP04556	AY.16	21-30	M	May-2021	NO
IP04557	AY.16	21-30	F	May-2021	NO
IP04559	AY.54	11-20	F	May-2021	NO
IP04560	B.1.617.2	11-20	F	May-2021	NO
IP04561	B.1.617.2	21-30	M	May-2021	NO
IP04562	B.1.617.2	21-30	F	May-2021	NO
IP04563	B.1.617.2	21-30	M	May-2021	NO
IP04572	AY.102	41-50	M	Nov-2021	YES
IP04636	AY.112	71-80	M	Nov-2021	NO
IP04639	B.1.617.2	21-30	F	Jan-2022	NO
IP04641	AY.39	71-80	F	Jan-2022	NO
IP04642	AY.101	41-50	M	Jan-2022	NO
IP04643	AY.39	51-60	F	Jan-2022	NO
IP04648	AY.112	21-30	M	Nov-2021	NO
IP04649	B.1.617.2	21-30	F	Nov-2021	NO
IP04651	QC Fail	51-60	F	Nov-2021	NO
IP04652	QC Fail	41-50	M	Nov-2021	NO
IP04653	AY.112	0-10	M	Oct-2021	NO
IP04654	AY.112	11-20	M	Nov-2021	NO
IP04655	B.1.617.2	11-20	F	Nov-2021	NO
IP04656	AY.33	21-30	M	Nov-2021	NO
IP04657	AY.39	61-70	M	Nov-2021	NO
IP04658	AY.112	31-40	M	Oct-2021	NO
IP04659	QC Fail	81-90	M	Oct-2021	NO
IP04660	B.1.617.2	61-70	F	Nov-2021	NO
IP04661	AY.112	71-80	F	Oct-2021	NO
IP04662	AY.112	31-40	F	Nov-2021	NO
IP04663	AY.33.2	31-40	M	Nov-2021	NO
IP04664	AY.100	41-50	M	Nov-2021	NO
IP04665	AY.39	0-10	M	Nov-2021	NO
IP04666	QC Fail	31-40	F	Nov-2021	NO
IP04668	B.1.617.2	31-40	M	Nov-2021	No
IP04669	B.1.617.2	61-70	M	Nov-2021	No
IP04670	AY.75	61-70	F	Nov-2021	No
IP04671	AY.61	11-20	F	Nov-2021	No
IP04672	QC Fail	41-50	F	Nov-2021	No
IP04673	AY.61	11-20	M	Nov-2021	No
IP04674	B.1.617.2	41-50	M	Nov-2021	No
IP04675	AY.102	31-40	F	Nov-2021	No
IP04676	AY.39	0-10	F	Nov-2021	No
IP04677	AY.39	0-10	M	Nov-2021	No
IP04678	AY.39	31-40	F	Nov-2021	No
IP04679	AY.102	61-70	M	Nov-2021	No
IP04680	AY.102	21-30	M	Nov-2021	No
IP04681	AY.102	21-30	F	Nov-2021	No
IP04682	AY.4.2	41-50	F	Nov-2021	No
IP04683	QC Fail	0-10	F	Nov-2021	No
IP04684	AY.4.2	51-60	M	Nov-2021	No
IP04685	AY.114	81-90	F	Nov-2021	No
IP04686	AY.102	21-30	M	Nov-2021	No
IP04687	AY.120	21-30	F	Nov-2021	No
IP04688	AY.120	31-40	F	Nov-2021	No
IP04689	AY.120	21-30	M	Nov-2021	No
IP04690	AY.102	41-50	F	Nov-2021	No
IP04691	AY.102	81-90	F	Nov-2021	No
IP04692	AY.43	81-90	F	Nov-2021	No
IP04693	B.1.617.2	41-50	F	Nov-2021	No
IP04694	AY.106	41-50	M	Nov-2021	No
IP04695	AY.39	41-50	F	Nov-2021	No
IP04696	AY.102	81-90	M	Nov-2021	No
IP04697	AY.43	91-100	M	Nov-2021	No
IP04698	AY.122	51-60	M	Nov-2021	No
IP04699	AY.122	71-80	F	Nov-2021	No
IP04700	AY.88	41-50	F	Nov-2021	No
IP04701	AY.118	0-10	M	Nov-2021	No
IP04702	AY.118	41-50	M	Nov-2021	No
IP04703	AY.102	71-80	F	Nov-2021	No
IP04704	AY.20	51-60	F	Nov-2021	No
IP04705	AY.43	71-80	F	Nov-2021	No
IP04706	AY.43	61-70	F	Nov-2021	No
IP04707	AY.102	61-70	M	Nov-2021	No
IP04708	B.1.617.2	51-60	M	Nov-2021	No
IP04709	AY.39	51-60	F	Nov-2021	No
IP04710	AY.39	61-70	M	Nov-2021	No
IP04711	AY.102	51-60	F	Nov-2021	No
IP04712	QC Fail	71-80	F	Nov-2021	No
IP04713	AY.102	51-60	F	Nov-2021	No
IP04714	AY.114	61-70	M	Nov-2021	No
IP04715	B.1.617.2	71-80	M	Nov-2021	No
IP04716	AY.102	51-60	F	Nov-2021	No
IP04717	AY.102	61-70	F	Nov-2021	No
IP04718	AY.39	21-30	M	Nov-2021	No
IP04719	AY.39	41-50	M	Nov-2021	No
IP04720	AY.39	51-60	F	Nov-2021	No
IP04721	B.1.617.2	31-40	M	Nov-2021	No
IP04722	AY.39	41-50	M	Nov-2021	No
IP04723	AY.85	61-70	F	Nov-2021	No
IP04724	AY.102	0-10	F	Nov-2021	No
IP04725	AY.102	11-20	M	Nov-2021	No
IP04726	B.1.617.2	31-40	F	Nov-2021	No
IP04727	AY.102	21-30	F	Nov-2021	No
IP04728	B.1.617.2	71-80	M	Oct-2021	NO
IP04729	QC Fail	21-30	M	Oct-2021	NO
IP04730	A.121	31-40	M	Oct-2021	NO
IP04731	QC Fail	21-30	M	Oct-2021	NO
IP04732	B.1.617.2	51-60	M	Nov-2021	NO
IP04733	QC Fail	41-50	M	Nov-2021	NO
IP04734	QC Fail	21-30	F	Nov-2021	NO
IP04735	QC Fail	21-30	M	Oct-2021	NO
IP04739	B.1.617.2	51-60	F	Nov-2021	NO
IP04740	QC Fail	61-70	F	Nov-2021	NO
IP04746	QC Fail	71-80	M	Oct-2021	NO
IP04747	AY.120	61-70	M	Nov-2021	NO
IP04748	AY.120	11-20	M	Nov-2021	NO
IP04749	AY.102	61-70	M	Nov-2021	NO
IP04750	B.1.617.2	0-10	F	Oct-2021	NO
IP04751	AY.61	71-80	M	Oct-2021	NO
IP04753	QC Fail	51-60	F	Nov-2021	NO
IP04754	AY.121	21-30	M	Nov-2021	NO
IP04755	QC Fail	21-30	F	Nov-2021	NO
IP04757	QC Fail	31-40	F	Nov-2021	NO
IP04758	AY.102	21-30	M	Nov-2021	NO
IP04760	AY.39	61-70	M	Oct-2021	NO
IP04761	QC Fail	31-40	F	Nov-2021	NO
IP04762	QC Fail	71-80	F	Oct-2021	NO
IP04763	QC Fail	31-40	F	Oct-2021	NO
IP04764	QC Fail	71-80	F	Nov-2021	YES
IP04765	QC Fail	41-50	M	Nov-2021	No
IP04767	QC Fail	11-20	F	Nov-2021	NO
IP04768	QC Fail	31-40	M	Nov-2021	NO
IP04769	QC Fail	71-80	F	Nov-2021	NO
IP04770	QC Fail	41-50	F	Nov-2021	NO
IP04771	QC Fail	51-60	M	Nov-2021	NO
IP04772	QC Fail	11-20	M	Nov-2021	NO
IP04773	QC Fail	81-90	F	Nov-2021	NO
IP04774	QC Fail	71-80	M	Nov-2021	NO
IP04775	QC Fail	41-50	M	Nov-2021	No
IP04776	QC Fail	11-20	M	Nov-2021	NO
IP04777	QC Fail	51-60	F	Nov-2021	NO
IP04778	QC Fail	31-40	M	Oct-2021	No
IP04779	QC Fail	0-10	M	Dec-2021	No
IP04780	QC Fail	41-50	M	Nov-2021	No
IP04782	QC Fail	71-80	F	Nov-2021	NO
IP04783	QC Fail	11-20	F	Nov-2021	No
IP04784	QC Fail	21-30	F	Nov-2021	No
IP04785	QC Fail	31-40	M	Nov-2021	No
IP04786	QC Fail	31-40	M	Oct-2021	No
IP04787	QC Fail	31-40	F	Nov-2021	NO
IP04788	QC Fail	41-50	M	Nov-2021	No
IP04789	QC Fail	21-30	M	Nov-2021	Yes
IP04790	AY.39	61-70	F	Nov-2021	NO
IP04791	QC Fail	31-40	F	Nov-2021	YES
IP04792	QC Fail	31-40	F	Nov-2021	NO
IP04793	QC Fail	61-70	M	Oct-2021	NO
IP04794	QC Fail	31-40	F	Nov-2021	NO
IP04795	QC Fail	41-50	M	Nov-2021	NO
IP04796	QC Fail	31-40	M	Nov-2021	NO
IP04797	QC Fail	81-90	M	Nov-2021	YES
IP04798	QC Fail	21-30	F	Nov-2021	NO
IP04799	QC Fail	61-70	M	Nov-2021	NO
IP04800	QC Fail	31-40	M	Nov-2021	NO
IP04801	QC Fail	41-50	M	Oct-2021	NO
IP04802	QC Fail	41-50	M	Nov-2021	NO
IP04804	QC Fail	41-50	F	Nov-2021	NO
IP04805	QC Fail	31-40	M	Nov-2021	NO
IP04806	QC Fail	71-80	F	Nov-2021	YES
IP04807	QC Fail	51-60	F	Nov-2021	NO
IP04808	QC Fail	11-20	M	Nov-2021	NO
IP04809	QC Fail	21-30	F	Oct-2021	NO
IP04810	QC Fail	0-10	M	Nov-2021	NO
IP04812	QC Fail	61-70	M	Nov-2021	NO
IP04813	QC Fail	0-10	M	Nov-2021	NO
IP04814	QC Fail	11-20	M	Nov-2021	YES
IP04815	QC Fail	51-60	F	Nov-2021	NO
IP04816	QC Fail	11-20	M	Nov-2021	YES
IP04818	QC Fail	21-30	F	Nov-2021	NO
IP04819	QC Fail	71-80	M	Nov-2021	YES
IP04820	QC Fail	21-30	F	Nov-2021	NO
IP04821	QC Fail	51-60	F	Nov-2021	YES
IP04822	QC Fail	21-30	M	Nov-2021	NO
IP04823	QC Fail	21-30	F	Nov-2021	NO
IP04824	QC Fail	51-60	M	Nov-2021	YES
IP04825	QC Fail	31-40	F	Oct-2021	NO
IP04826	QC Fail	21-30	M	Nov-2021	NO
IP04827	QC Fail	51-60	F	Nov-2021	NO
IP04828	QC Fail	11-20	F	Nov-2021	NO
IP04829	AY.102	31-40	M	Nov-2021	NO
IP04830	QC Fail	41-50	M	Nov-2021	YES
IP04831	AY.39	31-40	M	Nov-2021	YES
IP04832	QC Fail	41-50	F	Nov-2021	NO
IP04833	AY.44	0-10	M	Nov-2021	No
IP04834	QC Fail	51-60	M	Nov-2021	No
IP04835	AY.39	11-20	F	Nov-2021	No
IP04836	QC Fail	41-50	M	Nov-2021	NO
IP04837	AY.39	31-40	M	Nov-2021	NO
IP04838	AY.39	31-40	M	Nov-2021	NO
IP04839	AY.103	51-60	M	Nov-2021	NO
IP04840	AY.16	31-40	F	Nov-2021	No
IP04841	AY.88	11-20	M	Nov-2021	NO
IP04842	AY.61	41-50	M	Nov-2021	NO
IP04843	AY.102	11-20	M	Nov-2021	NO
IP04844	QC Fail	51-60	M	Nov-2021	No
IP04845	AY.39.1	31-40	M	Nov-2021	NO
IP04846	QC Fail	51-60	F	Nov-2021	NO
IP04847	AY.102	31-40	M	Nov-2021	Yes
IP04848	AY.102	41-50	F	Nov-2021	No
IP04849	QC Fail	41-50	F	Nov-2021	NO
IP04850	AY.61	61-70	M	Nov-2021	YES
IP04851	AY.102	41-50	F	Nov-2021	No
IP04852	QC Fail	31-40	M	Nov-2021	No
IP04853	B.1.617.2	61-70	F	Nov-2021	No
IP04855	AY.102	51-60	M	Nov-2021	NO
IP04856	QC Fail	51-60	M	Nov-2021	NO
IP04857	QC Fail	31-40	F	Nov-2021	No
IP04858	AY.39	61-70	F	Nov-2021	No
IP04859	QC Fail	51-60	M	Nov-2021	NO
IP04860	QC Fail	21-30	M	Nov-2021	No
IP04861	B.1.617.2	31-40	M	Nov-2021	No
IP04862	AY.61	31-40	F	Nov-2021	NO
IP04863	AY.106	21-30	M	Nov-2021	No
IP04864	AY.39	41-50	M	Nov-2021	No
IP04865	QC Fail	31-40	M	Nov-2021	NO
IP04866	AY.102	31-40	M	Nov-2021	NO
IP04867	AY.43	61-70	M	Nov-2021	YES
IP04868	AY.102	0-10	F	Nov-2021	NO
IP04869	B.1.617.2	0-10	M	Nov-2021	Yes
IP04870	B.1.617.2	21-30	M	Nov-2021	NO
IP04871	AY.99	51-60	M	Nov-2021	NO
IP04872	QC Fail	41-50	F	Nov-2021	No
IP04873	AY.120	11-20	M	Nov-2021	NO
IP04874	AY.39	61-70	M	Nov-2021	No
IP04875	QC Fail	51-60	F	Nov-2021	NO
IP04876	QC Fail	11-20	F	Nov-2021	NO
IP04877	B.1.617.2	31-40	F	Nov-2021	NO
IP04878	AY.102	41-50	M	Nov-2021	NO
IP04879	AY.102	61-70	M	Nov-2021	No
IP04880	B.1.617.2	11-20	M	Nov-2021	No
IP04881	AY.44	11-20	F	Nov-2021	No
IP04882	QC Fail	51-60	F	Nov-2021	YES
IP04883	QC Fail	31-40	F	Nov-2021	NO
IP04884	B.1.617.2	31-40	F	Nov-2021	NO
IP04885	QC Fail	41-50	M	Nov-2021	YES
IP04954	B.1.617.2	41-50	M	Nov-2021	NO
IP04955	QC Fail	51-60	F	Nov-2021	NO
IP04956	QC Fail	31-40	F	Nov-2021	NO
IP04957	QC Fail	41-50	F	Nov-2021	NO
IP04958	AY.39	0-10	F	Nov-2021	NO
IP04959	QC Fail	31-40	F	Nov-2021	Yes
IP04960	AY.39	21-30	F	Nov-2021	NO
IP04961	QC Fail	31-40	F	Nov-2021	Yes
IP04962	QC Fail	21-30	M	Nov-2021	Yes
IP04963	QC Fail	21-30	M	Nov-2021	Yes
IP04964	QC Fail	21-30	F	Nov-2021	Yes
IP04965	AY.120	61-70	F	Nov-2021	NO
IP04966	AY.101	21-30	M	Nov-2021	NO
IP04967	AY.25.1	51-60	F	Nov-2021	NO
IP04968	QC Fail	51-60	F	Nov-2021	Yes
IP04969	AY.39	21-30	M	Nov-2021	Yes
IP04970	AY.10	41-50	F	Nov-2021	Yes
IP04971	QC Fail	71-80	F	Nov-2021	Yes
IP04972	AY.112	31-40	M	Nov-2021	NO
IP04973	QC Fail	71-80	M	Nov-2021	NO
IP04974	AY.112	31-40	M	Nov-2021	Yes
IP04975	AY.43	31-40	M	Nov-2021	NO
IP04976	QC Fail	41-50	M	Nov-2021	NO
IP04977	B.1.617.2	31-40	M	Nov-2021	Yes
IP04978	QC Fail	21-30	M	Nov-2021	Yes
IP04979	B.1.617.2	51-60	F	Nov-2021	YES
IP04980	QC Fail	61-70	F	Nov-2021	NO
IP04981	AY.25.1	31-40	M	Nov-2021	Yes
IP04982	QC Fail	61-70	M	Nov-2021	Yes
IP04983	B.1.617.2	41-50	M	Nov-2021	Yes
IP04984	AY.127	61-70	M	Nov-2021	YES
IP04985	AY.101	51-60	F	Nov-2021	NO
IP04986	AY.127	31-40	F	Nov-2021	Yes
IP04987	AY.112.2	71-80	F	Nov-2021	Yes
IP04988	AY.112	0-10	M	Nov-2021	Yes
IP04989	AY.112.2	41-50	F	Nov-2021	Yes
IP04990	AY.112.2	71-80	M	Nov-2021	Yes
IP04991	AY.112	71-80	M	Nov-2021	Yes
IP04992	AY.112	31-40	F	Nov-2021	Yes
IP04993	AY.112	51-60	F	Nov-2021	YES
IP04995	AY.112	61-70	F	Nov-2021	NO
IP04996	AY.112	0-10	M	Nov-2021	Yes
IP04997	B.1.617.2	21-30	M	Nov-2021	Yes
IP04998	AY.80	71-80	F	Nov-2021	Yes
IP04999	AY.39	61-70	M	Nov-2021	Yes
IP05000	QC Fail	81-90	F	Nov-2021	YES
IP05001	QC Fail	81-90	F	Nov-2021	NO
IP05002	AY.39	21-30	M	Nov-2021	NO
IP05003	B.1.617.2	31-40	F	Nov-2021	Yes
IP05004	QC Fail	0-10	M	Nov-2021	Yes
IP05006	AY.127	61-70	F	Nov-2021	NO
IP05007	QC Fail	61-70	F	Nov-2021	Yes
IP05008	AY.112	11-20	M	Nov-2021	NO
IP05009	B.1.617.2	21-30	M	Nov-2021	NO
IP05010	QC Fail	61-70	M	Nov-2021	Yes
IP05011	AY.120	0-10	F	Nov-2021	Yes
IP05012	AY.120	31-40	F	Nov-2021	Yes
IP05013	QC Fail	31-40	M	Nov-2021	Yes
IP05050	QC Fail	51-60	F	Oct-2021	NO
IP05061	QC Fail	71-80	M	Oct-2021	NO
IP05062	QC Fail	11-20	M	Oct-2021	NO
IP05063	AY.39	71-80	M	Oct-2021	YES
IP05064	QC Fail	61-70	M	Oct-2021	NO
IP05065	QC Fail	81-90	F	Oct-2021	NO
IP05066	QC Fail	41-50	M	Oct-2021	NO
IP05067	QC Fail	31-40	M	Oct-2021	NO
IP05068	QC Fail	71-80	F	Oct-2021	NO
IP05069	B.1.617.2	81-90	M	Oct-2021	YES
IP05070	QC Fail	31-40	M	Oct-2021	NO
IP05071	AY.39	31-40	M	Oct-2021	NO
IP05072	AY.44	0-10	F	Oct-2021	NO
IP05073	QC Fail	61-70	F	Oct-2021	NO
IP05074	AY.112	31-40	M	Oct-2021	NO
IP05075	B.1.617.2	71-80	M	Oct-2021	NO
IP05084	AY.120	81-90	M	Oct-2021	NO
IP05085	AY.112	51-60	F	Oct-2021	NO
IP05086	AY.120	61-70	M	Oct-2021	NO
IP05087	AY.120	61-70	F	Oct-2021	NO
IP05088	AY.101	41-50	F	Oct-2021	NO
IP05091	QC Fail	51-60	F	Oct-2021	NO
IP05092	QC Fail	71-80	F	Oct-2021	NO
IP05093	AY.112	61-70	F	Oct-2021	NO
IP05094	AY.120	21-30	F	Oct-2021	NO
IP05095	B.1.617.2	31-40	M	Oct-2021	NO
IP05096	QC Fail	51-60	F	Oct-2021	NO
IP05097	B.1.617.2	11-20	M	Oct-2021	NO
IP05104	QC Fail	11-20	F	Oct-2021	NO
IP05105	AY.112	11-20	F	Oct-2021	NO
IP05106	B.1.617.2	51-60	F	Oct-2021	NO
IP05235	AY.112	61-70	M	Nov-2021	NO
IP05236	AY.112	61-70	F	Nov-2021	NO
IP05237	AY.126	41-50	M	Nov-2021	NO
IP05238	B.1.617.2	31-40	M	Nov-2021	NO
IP05239	AY.126	11-20	M	Nov-2021	NO
IP05240	AY.112.2	41-50	M	Nov-2021	NO
IP05342	AY.112	51-60	F	Oct-2021	NO
IP05344	B.1.617.2	21-30	M	Oct-2021	NO
IP05345	AY.39	41-50	F	Oct-2021	NO
IP05346	AY.39	71-80	F	Oct-2021	NO
IP05347	AY.39	51-60	F	Oct-2021	NO
IP05348	AY.112	31-40	M	Oct-2021	NO
IP05349	B.1.617.2	11-20	F	Oct-2021	NO
IP05350	B.1.617.2	61-70	F	Oct-2021	NO
IP05351	B.1.617.2	51-60	M	Oct-2021	NO
IP05352	AY.39	41-50	F	Oct-2021	NO
IP05353	B.1.617.2	41-50	F	Oct-2021	NO
IP05356	B.1.617.2	21-30	M	Oct-2021	NO
IP05357	B.1.617.2	21-30	M	Oct-2021	NO
IP05358	B.1.617.2	51-60	M	Oct-2021	NO
IP05359	B.1.617.2	41-50	M	Oct-2021	NO
IP05360	AY.112	61-70	F	Oct-2021	NO
IP05361	B.1.617.2	31-40	M	Oct-2021	YES
IP05362	AY.16	11-20	M	Oct-2021	NO
IP05363	B.1.617.2	31-40	F	Oct-2021	NO
IP05364	B.1.617.2	11-20	F	Oct-2021	NO
IP05365	B.1.617.2	11-20	M	Oct-2021	NO
IP05366	B.1.617.2	71-80	M	Oct-2021	NO
IP05367	B.1.617.2	11-20	F	Oct-2021	NO
IP05368	B.1.617.2	11-20	M	Oct-2021	NO
IP05369	B.1.617.2	71-80	M	Oct-2021	NO
IP05370	B.1.617.2	11-20	F	Oct-2021	NO
IP05371	B.1.617.2	21-30	F	Oct-2021	NO
IP05372	AY.68	41-50	M	Oct-2021	NO
IP05373	B.1.617.2	51-60	F	Oct-2021	NO
IP05374	B.1.617.2	41-50	M	Oct-2021	NO
IP05375	AY.112	41-50	M	Oct-2021	NO
IP05376	AY.127	31-40	F	Oct-2021	NO
IP05377	AY.127	0-10	F	Oct-2021	NO
IP05380	AY.39	21-30	M	Oct-2021	NO
IP05381	AY.39	51-60	M	Oct-2021	NO
IP05383	B.1.617.2	41-50	M	Oct-2021	NO
IP05390	B.1.617.2	51-60	M	Oct-2021	NO
IP05391	AY.39.1.1	41-50	F	Oct-2021	NO
IP05392	B.1.617.2	21-30	M	Oct-2021	NO
IP05393	B.1.617.2	11-20	M	Oct-2021	NO
IP05394	AY.122	11-20	F	Oct-2021	NO
IP05395	AY.34.1	11-20	F	Oct-2021	NO
IP05396	AY.80	11-20	F	Oct-2021	NO
IP05397	B.1.617.2	11-20	F	Oct-2021	NO
IP05398	B.1.617.2	21-30	M	Oct-2021	NO
IP05399	B.1.617.2	61-70	F	Oct-2021	NO
IP05401	AY.39	51-60	M	Oct-2021	NO
IP05402	B.1.617.2	0-10	M	Oct-2021	NO
IP05403	AY.34.1	41-50	F	Oct-2021	NO
IP05404	B.1.617.2	21-30	M	Oct-2021	NO
IP05405	AY.39	41-50	M	Oct-2021	NO
IP05406	AY.112	51-60	M	Oct-2021	NO
IP05407	B.1.617.2	61-70	M	Oct-2021	NO
IP05408	AY.83	21-30	F	Oct-2021	NO
IP05409	AY.39	41-50	M	Oct-2021	NO
IP05410	AY.112	11-20	F	Oct-2021	NO
IP05411	B.1.617.2	41-50	F	Oct-2021	NO
IP05412	B.1.617.2	21-30	F	Oct-2021	NO
IP05413	B.1.617.2	11-20	M	Oct-2021	NO
IP05414	AY.102	41-50	M	Oct-2021	NO
IP05415	AY.112	11-20	M	Oct-2021	NO
IP05416	B.1.617.2	31-40	M	Oct-2021	NO
IP05417	AY.75	41-50	M	Oct-2021	NO
IP05418	AY.112	31-40	M	Oct-2021	NO
IP05419	AY.25	31-40	F	Oct-2021	NO
IP05420	AY.33.2	21-30	F	Oct-2021	NO
IP05421	AY.112	61-70	M	Oct-2021	NO
IP05422	AY.9.2	31-40	M	Oct-2021	NO
IP05423	B.1.617.2	31-40	F	Oct-2021	NO
IP05424	AY.25.1	71-80	M	Oct-2021	NO
IP05425	AY.39	41-50	M	Oct-2021	NO
IP05426	AY.112	0-10	M	Oct-2021	NO
IP05433	QC Fail	31-40	F	Oct-2021	NO
IP05434	AY.127	31-40	M	Oct-2021	NO
IP05435	AY.120	51-60	M	Oct-2021	NO
IP05436	AY.16	61-70	M	Oct-2021	NO
IP05437	AY.39	51-60	M	Oct-2021	NO
IP05438	AY.112	21-30	M	Oct-2021	NO
IP05439	B.1.617.2	31-40	F	Oct-2021	NO
IP05440	QC Fail	51-60	F	Oct-2021	NO
IP05441	QC Fail	31-40	M	Oct-2021	NO
IP05442	AY.112	21-30	F	Oct-2021	NO
IP05443	B.1.617.2	71-80	F	Oct-2021	NO
IP05455	B.1.617.2	31-40	F	Oct-2021	NO
IP05456	B.1.617.2	31-40	M	Feb-2022	NO
IP05457	B.1.617.2	41-50	M	Oct-2021	NO
IP05458	AY.39	31-40	M	Oct-2021	NO
IP05459	B.1.617.2	21-30	M	Oct-2021	NO
IP05460	AY.33.2	41-50	M	Oct-2021	NO
IP05461	AY.120	41-50	F	Oct-2021	NO
IP05462	AY.39	31-40	M	Oct-2021	NO
IP05463	AY.1	21-30	M	Oct-2021	YES
IP05464	B.1.617.2	41-50	F	Oct-2021	NO
IP05465	B.1.617.2	21-30	M	Oct-2021	NO
IP05466	QC Fail	71-80	F	Oct-2021	NO
IP05467	AY.39	31-40	F	Oct-2021	NO
IP05468	B.1.617.2	31-40	M	Oct-2021	NO
IP05469	B.1.617.2	11-20	M	Oct-2021	NO
IP05474	AY.127	31-40	M	Oct-2021	NO
IP05475	AY.25.1	41-50	M	Oct-2021	NO
IP05476	AY.39	61-70	M	Oct-2021	NO
IP05477	AY.100	31-40	F	Oct-2021	NO
IP05478	AY.16	11-20	M	Oct-2021	NO
IP05479	B.1.617.2	31-40	F	Oct-2021	NO
IP05480	B.1.617.2	71-80	F	Oct-2021	NO
IP05481	B.1.617.2	31-40	F	Oct-2021	NO
IP05482	AY.39	11-20	M	Oct-2021	NO
IP05483	AY.112	51-60	M	Oct-2021	NO
IP05484	B.1.617.2	61-70	F	Oct-2021	NO
IP05485	B.1.617.2	41-50	F	Oct-2021	NO
IP05486	B.1.617.2	41-50	F	Oct-2021	NO
IP05487	B.1.617.2	41-50	M	Oct-2021	NO
IP05488	AY.55	21-30	M	Oct-2021	NO
IP05489	B.1.617.2	21-30	F	Oct-2021	NO
IP05490	AY.39	21-30	F	Oct-2021	NO
IP05494	B.1.617.2	21-30	F	Oct-2021	NO
IP05495	B.1.617.2	21-30	M	Oct-2021	NO
IP05496	AY.39	21-30	M	Oct-2021	NO
IP05497	B.1.617.2	71-80	M	Oct-2021	NO
IP05498	B.1.617.2	51-60	M	Oct-2021	NO
IP05499	B.1.617.2	81-90	M	Oct-2021	NO
IP05500	B.1.617.2	41-50	M	Oct-2021	NO
IP05501	B.1.617.2	11-20	F	Oct-2021	NO
IP05502	B.1.617.2	0-10	M	Oct-2021	NO
IP05503	B.1.617.2	11-20	F	Oct-2021	NO
IP05504	B.1.617.2	61-70	M	Oct-2021	NO
IP05505	B.1.617.2	31-40	M	Oct-2021	NO
IP05506	B.1.617.2	21-30	F	Oct-2021	NO
IP05507	B.1.617.2	21-30	M	Oct-2021	NO
IP05516	AY.112	61-70	F	Oct-2021	NO
IP05518	B.1.617.2	31-40	F	Oct-2021	NO
IP05519	B.1.617.2	21-30	M	Oct-2021	NO
IP05520	AY.100	21-30	F	Oct-2021	NO
IP05521	AY.120	61-70	M	Oct-2021	NO
IP05522	QC Fail	31-40	M	Oct-2021	NO
IP05523	B.1.617.2	81-90	F	Oct-2021	NO
IP05524	AY.33.2	71-80	M	Oct-2021	NO
IP05525	B.1.617.2	21-30	F	Oct-2021	NO
IP05526	B.1.617.2	61-70	F	Oct-2021	NO
IP05527	AY.16	41-50	M	May-2021	No
IP05528	AY.75	21-30	F	May-2021	No
IP05529	AY.75	51-60	F	May-2021	Yes
IP05530	AY.16	21-30	F	May-2021	No
IP05531	AY.54	41-50	M	May-2021	No
IP05532	AY.16	21-30	F	May-2021	No
IP05533	AY.16	21-30	M	May-2021	No
IP05534	B.1.617.2	41-50	M	May-2021	No
IP05535	AY.16	21-30	F	May-2021	No
IP05536	AY.102	21-30	F	May-2021	No
IP05537	AY.16	61-70	M	May-2021	No
IP05538	B.1.617.2	41-50	M	May-2021	No
IP05539	B.1.617.2	41-50	M	May-2021	No
IP05540	B.1.617.2	51-60	F	May-2021	No
IP05541	AY.6	21-30	M	May-2021	No
IP05542	AY.75	31-40	F	May-2021	No
IP05543	AY.16	41-50	M	Apr-2021	No
IP05544	AY.54	31-40	M	May-2021	No
IP05545	AY.112	21-30	F	May-2021	No
IP05546	AY.25.1	21-30	M	May-2021	No
IP05547	B.1.617.1	71-80	F	May-2021	No
IP05548	AY.16	11-20	F	May-2021	No
IP05549	AY.54	41-50	F	May-2021	No
IP05550	AY.100	21-30	M	May-2021	No
IP05551	B.1.617.2	31-40	F	May-2021	No
IP05552	AY.16	21-30	F	May-2021	No
IP05553	B.1.617.2	71-80	M	May-2021	No
IP05554	B.1.617.2	51-60	F	May-2021	No
IP05555	AY.16	51-60	F	May-2021	No
IP05556	B.1.617.2	21-30	M	May-2021	No
IP05557	B.1.617.2	31-40	M	May-2021	No
IP05558	B.1.617.1	31-40	M	May-2021	No
IP05559	AY.54	31-40	F	May-2021	No
IP05560	B.1.617.1	41-50	M	May-2021	No
IP05561	B.1.617.2	51-60	M	May-2021	No
IP05562	AY.16	41-50	F	May-2021	No
IP05563	B.1.617.2	81-90	F	May-2021	No
IP05564	AY.54	11-20	M	May-2021	No
IP05565	AY.75	71-80	F	May-2021	No
IP05566	AY.16	31-40	F	May-2021	No
IP05567	AY.75	31-40	M	May-2021	No
IP05568	AY.16	21-30	F	May-2021	No
IP05569	B.1.617.1	71-80	M	May-2021	No
IP05570	AY.16	21-30	F	May-2021	No
IP05571	AY.75	21-30	M	May-2021	No
IP05572	AY.16	31-40	M	May-2021	No
IP05573	AY.16	21-30	F	May-2021	No
IP05574	B.1.617.2	31-40	M	May-2021	No
IP05575	B.1.617.2	61-70	M	May-2021	No
IP05576	B.1.617.2	71-80	M	May-2021	No
IP05577	AY.16	71-80	M	May-2021	No
IP05578	AY.25.1	21-30	M	May-2021	No
IP05579	AY.75	41-50	M	May-2021	No
IP05580	B.1.617.2	51-60	F	May-2021	No
IP05581	B.1.617.2	21-30	F	May-2021	No
IP05582	AY.75	11-20	F	May-2021	No
IP05583	AY.75	31-40	F	May-2021	No
IP05584	AY.16	21-30	F	May-2021	No
IP05585	B.1.617.2	21-30	M	May-2021	No
IP05586	B.1.617.2	21-30	F	May-2021	No
IP05587	AY.16	11-20	F	May-2021	No
IP05588	AY.16	31-40	M	May-2021	No
IP05589	AY.43	51-60	M	May-2021	No
IP05590	AY.54	31-40	M	May-2021	No
IP05591	AY.100	0-10	F	May-2021	No
IP05592	AY.16	31-40	M	May-2021	No
IP05593	AY.16	21-30	M	May-2021	No
IP05594	AY.16	51-60	F	May-2021	No
IP05595	AY.16	21-30	M	May-2021	No
IP05596	AY.16	21-30	F	May-2021	No
IP05597	AY.16	41-50	M	May-2021	No
IP05598	AY.16	31-40	M	May-2021	No
IP05599	B.1.617.2	21-30	F	May-2021	No
IP05600	B.1.617.2	21-30	M	May-2021	No
IP05601	AY.112	31-40	M	Jun-2021	No
IP05602	AY.122	21-30	F	Jun-2021	No
IP05603	AY.16	31-40	M	Jun-2021	No
IP05604	AY.16	41-50	F	Jun-2021	No
IP05605	AY.48	31-40	F	Jun-2021	No
IP05606	B.1.617.2	31-40	F	Jun-2021	No
IP05607	AY.16	31-40	M	Jun-2021	No
IP05608	AY.54	41-50	F	Jun-2021	No
IP05609	AY.75	31-40	M	Jul-2021	No
IP05610	B.1.617.2	41-50	M	May-2021	No
IP05611	AY.39	61-70	M	Oct-2021	NO
IP05612	AY.39	0-10	F	Oct-2021	NO
IP05613	AY.102	31-40	M	Oct-2021	NO
IP05614	AY.16	21-30	M	Oct-2021	NO
IP05615	AY.16	31-40	M	Oct-2021	NO
IP05616	AY.54	31-40	M	Oct-2021	NO
IP05617	AY.75	21-30	F	Oct-2021	NO
IP05618	AY.80	21-30	M	Oct-2021	NO
IP05619	B.1.617.2	61-70	M	Oct-2021	NO
IP05620	AY.75	41-50	F	Oct-2021	NO
IP05621	AY.87	41-50	F	Oct-2021	NO
IP05622	B.1.617.2	51-60	M	Oct-2021	NO
IP05623	QC Fail	21-30	F	Oct-2021	NO
IP05624	QC Fail	51-60	M	Oct-2021	NO
IP05625	QC Fail	31-40	M	Oct-2021	NO
IP05626	B.1	0-10	F	Oct-2021	NO
IP05627	AY.74	41-50	M	Oct-2021	YES
IP05628	AY.61	0-10	M	Oct-2021	NO
IP05629	AY.112	61-70	M	Oct-2021	NO
IP05630	B.1.617.2	31-40	M	Oct-2021	NO
IP05631	AY.87	21-30	M	Oct-2021	NO
IP05632	AY.80	51-60	M	Oct-2021	NO
IP05633	AY.101	31-40	M	Oct-2021	NO
IP05663	AY.112	31-40	F	Dec-2021	NO
IP05664	AY.112.2	11-20	M	Dec-2021	NO
IP05665	B.1.617.2	31-40	F	Dec-2021	NO
IP05666	AY.112.2	41-50	F	Dec-2021	NO
IP05667	AY.120	31-40	F	Dec-2021	YES
IP05668	B.1.617.2	51-60	F	Dec-2021	NO
IP05669	B.1.617.2	71-80	M	Dec-2021	NO
IP05670	AY.126	51-60	M	Dec-2021	YES
IP05671	AY.112	51-60	F	Dec-2021	NO
IP05730	B.1.617.2	21-30	F	Dec-2021	YES
IP05779	AY.112	31-40	F	Nov-2021	NO
IP05780	AY.112	31-40	M	Nov-2021	NO
IP05781	AY.112	31-40	M	Nov-2021	NO
IP05782	AY.112.2	31-40	F	Nov-2021	NO
IP05783	AY.112	41-50	F	Dec-2021	No
IP05784	B.1.617.2	61-70	M	Dec-2021	No
IP05785	B.1.617.2	21-30	F	Dec-2021	No
IP05786	AY.112	51-60	M	Dec-2021	No
IP05787	AY.39	11-20	M	Dec-2021	No
IP05788	AY.112	21-30	M	Dec-2021	No
IP05789	AY.103	21-30	F	Dec-2021	No
IP05790	AY.120	41-50	M	Nov-2021	NO
IP05791	AY.112	31-40	M	Nov-2021	NO
IP05794	AY.112.2	61-70	M	Dec-2021	No
IP05795	AY.112	51-60	M	Dec-2021	NO
IP05796	AY.112	51-60	F	Dec-2021	NO
IP05797	AY.112.2	31-40	M	Dec-2021	NO
IP05798	AY.39	41-50	M	Dec-2021	NO
IP05847	QC Fail	51-60	M	Nov-2021	NOT RECORDED
IP05848	AY.112	81-90	M	Nov-2021	NOT RECORDED
IP05849	AY.112	71-80	F	Nov-2021	NOT RECORDED
IP05850	AY.112.2	61-70	M	Nov-2021	NOT RECORDED
IP05851	QC Fail	81-90	M	Nov-2021	NOT RECORDED
IP05852	QC Fail	21-30	F	Nov-2021	NOT RECORDED
IP05853	B.1.617.2	41-50	F	Nov-2021	NOT RECORDED
IP05854	QC Fail	41-50	M	Nov-2021	NOT RECORDED
IP05855	B.1.617.2	41-50	M	Nov-2021	NOT RECORDED
IP05856	B.1.617.2	71-80	M	Nov-2021	NOT RECORDED
IP05857	AY.39	51-60	M	Nov-2021	YES
IP05859	AY.112	41-50	F	Nov-2021	NO
IP05860	AY.112	61-70	F	Nov-2021	NO
IP05861	QC Fail	71-80	M	Dec-2021	Yes
IP05862	QC Fail	11-20	M	Dec-2021	NO
IP05863	QC Fail	21-30	M	Dec-2021	NO
IP05864	AY.112	0-10	F	Dec-2021	NO
IP05865	AY.112	31-40	F	Dec-2021	NO
IP05866	AY.39	31-40	F	Dec-2021	YES
IP05868	AY.127	11-20	F	Dec-2021	YES
IP05869	AY.127	81-90	M	Dec-2021	YES
IP05870	AY.127	41-50	F	Dec-2021	YES
IP05871	AY.127	51-60	M	Dec-2021	YES
IP05872	AY.112.2	31-40	M	Dec-2021	YES
IP05873	B.1.617.2	81-90	M	Dec-2021	NO
IP05874	QC Fail	81-90	F	Dec-2021	NO
IP05875	B.1.617.2	81-90	F	Dec-2021	NO
IP05876	QC Fail	61-70	M	Dec-2021	NO
IP05877	QC Fail	81-90	M	Dec-2021	NO
IP05878	AY.39	11-20	F	Dec-2021	NO
IP05879	B.1.617.2	31-40	M	Dec-2021	NO
IP05880	AY.112	0-10	M	Dec-2021	NO
IP05881	AY.112	31-40	F	Dec-2021	NO
IP05882	AY.112	11-20	F	Dec-2021	NO
IP05883	AY.112	31-40	F	Dec-2021	NO
IP05884	B.1.617.2	41-50	M	Dec-2021	NO
IP05885	AY.112.2	31-40	M	Dec-2021	NO
IP05886	AY.112	31-40	M	Dec-2021	NO
IP06005	B.1.617.2	21-30	F	Dec-2021	NO
IP06006	AY.75	31-40	F	Dec-2021	NO
IP06199	AY.112.2	21-30	F	Nov-2021	NO
IP06200	AY.112.2	21-30	M	Nov-2021	NO
IP06201	AY.122	31-40	M	Nov-2021	NO
IP06202	B.1.617.2	11-20	M	Nov-2021	NO
IP06203	AY.75	61-70	M	Nov-2021	NO
IP06209	B.1.617.2	11-20	M	Nov-2021	NO
IP06210	B.1.617.2	11-20	F	Nov-2021	NO
IP06211	AY.39	71-80	F	Nov-2021	NO
IP06212	B.1.617.2	31-40	M	Nov-2021	NO
IP06213	AY.127	31-40	F	Nov-2021	NO
IP06214	B.1.617.2	61-70	M	Nov-2021	NO
IP06215	AY.61	31-40	M	Nov-2021	NO
IP06216	AY.75	41-50	M	Nov-2021	NO
IP06217	AY.75	41-50	M	Nov-2021	NO
IP06218	AY.112	41-50	M	Nov-2021	NO
IP06219	B.1.617.2	51-60	F	Nov-2021	NO
IP06220	AY.39	61-70	M	Nov-2021	NO
IP06221	B.1.617.2	61-70	F	Nov-2021	NO
IP06222	B.1.617.2	61-70	M	Nov-2021	NO
IP06223	B.1.617.2	41-50	M	Nov-2021	NO
IP06224	AY.39	41-50	F	Nov-2021	NO
IP06225	AY.127	51-60	F	Nov-2021	YES
IP06226	B.1.617.2	61-70	M	Nov-2021	NO
IP06227	AY.39	21-30	F	Nov-2021	NO
IP06228	AY.101	21-30	F	Nov-2021	NO
IP06229	AY.112	61-70	M	Nov-2021	NO
IP06230	AY.127	71-80	F	Nov-2021	NO
IP06231	AY.39	81-90	F	Nov-2021	NO
IP06232	AY.43	31-40	F	Nov-2021	NO
IP06233	AY.129	71-80	F	Nov-2021	NO
IP06239	AY.127	71-80	F	Nov-2021	NO
IP06240	B.1.617.2	61-70	M	Nov-2021	YES
IP06241	AY.125	51-60	M	Nov-2021	NO
IP06244	B.1.617.2	51-60	M	Nov-2021	NO
IP06245	B.1.617.2	0-10	M	Nov-2021	NO
IP06246	AY.112	61-70	F	Nov-2021	NO
IP06247	AY.120	51-60	M	Nov-2021	NO
IP06248	AY.112	31-40	M	Nov-2021	NO
IP06249	B.1.617.2	0-10	M	Nov-2021	NO
IP06250	B.1.617.2	21-30	M	Nov-2021	NO
IP06251	AY.43	61-70	M	Nov-2021	NO
IP06258	AY.25.1	61-70	F	Nov-2021	NO
IP06259	AY.33.2	11-20	F	Nov-2021	NO
IP06260	AY.33.2	11-20	M	Nov-2021	NO
IP06261	B.1.617.2	41-50	F	Nov-2021	NO
IP06263	B.1.617.2	41-50	M	Nov-2021	NO
IP06264	AY.112	51-60	F	Nov-2021	NO
IP06265	B.1.617.2	11-20	F	Nov-2021	NO
IP06266	AY.75	51-60	M	Nov-2021	NO
IP06267	B.1.617.2	61-70	M	Nov-2021	NO
IP06268	B.1.617.2	31-40	F	Nov-2021	NO
IP06269	B.1.617.2	61-70	F	Nov-2021	NO
IP06270	B.1.617.2	61-70	M	Nov-2021	YES
IP06271	AY.75	61-70	M	Nov-2021	YES
IP06272	AY.75	51-60	F	Nov-2021	NO
IP06273	AY.112	41-50	M	Nov-2021	NO
IP06274	AY.122	21-30	M	Nov-2021	NO
IP06275	AY.87	41-50	M	Nov-2021	NO
IP06276	AY.80	21-30	F	Nov-2021	NO
IP06278	AY.112	71-80	M	Nov-2021	YES
IP06279	AY.112.2	71-80	F	Nov-2021	NO
IP06281	AY.120	71-80	M	Nov-2021	NO
IP06282	AY.106	71-80	M	Nov-2021	NO
IP06283	B.1.617.2	51-60	M	Nov-2021	YES
IP06284	B.1.617.2	21-30	F	Nov-2021	NO
IP06288	AY.39	61-70	F	Nov-2021	NO
IP06289	AY.101	0-10	M	Nov-2021	NO
IP06290	AY.101	61-70	F	Nov-2021	NO
IP06291	B.1.617.2	31-40	F	Nov-2021	NO
IP06292	B.1.617.2	51-60	M	Nov-2021	NO
IP06298	B.1.617.2	0-10	M	Nov-2021	NO
IP06299	AY.87	51-60	F	Nov-2021	NO
IP06304	AY.101	21-30	M	Nov-2021	NO
IP06305	AY.102	31-40	M	Nov-2021	NO
IP06306	AY.122	51-60	F	Nov-2021	NO
IP06307	B.1.617.2	41-50	M	Nov-2021	NO
IP06308	B.1.617.2	81-90	F	Nov-2021	NO
IP06309	B.1.617.2	71-80	M	Dec-2021	YES
IP06310	B.1.617.2	51-60	M	Dec-2021	YES
IP06311	B.1.617.2	31-40	F	Dec-2021	NO
IP06312	AY.122	51-60	M	Dec-2021	NO
IP06313	B.1.617.2	51-60	F	Dec-2021	NO
IP06314	AY.112	0-10	M	Dec-2021	NO
IP06315	AY.112	51-60	M	Dec-2021	YES
IP06316	AY.122	31-40	M	Dec-2021	YES
IP06317	AY.127	61-70	M	Dec-2021	NO
IP06318	AY.100	0-10	F	Dec-2021	NO
IP06319	AY.122	51-60	M	Dec-2021	NO
IP06320	AY.112	0-10	F	Dec-2021	NO
IP06321	AY.54	0-10	M	Dec-2021	NO
IP06322	AY.9.2	41-50	F	Dec-2021	NO
IP06323	AY.98	71-80	M	Dec-2021	YES
IP06324	AY.112	41-50	M	Dec-2021	YES
IP06325	B.1.617.2	51-60	M	Dec-2021	NO
IP06326	AY.102	31-40	M	Dec-2021	NO
IP06327	B.1.617.2	0-10	M	Dec-2021	NO
IP06328	B.1.617.2	31-40	F	Dec-2021	NO
IP06329	AY.112.2	61-70	M	Dec-2021	YES
IP06330	B.1.617.2	31-40	M	Dec-2021	NO
IP06331	B.1.617.2	41-50	F	Dec-2021	NO
IP06332	AY.112	31-40	M	Dec-2021	YES
IP06333	AY.102	61-70	F	Dec-2021	YES
IP06334	AY.75	51-60	M	Dec-2021	NO
IP06335	AY.112.2	61-70	M	Dec-2021	YES
IP06336	AY.75	11-20	M	Dec-2021	NO
IP06337	AY.112	21-30	M	Dec-2021	NO
IP06338	AY.120	61-70	M	Dec-2021	NO
IP06339	B.1.617.2	11-20	M	Dec-2021	NO
IP06340	AY.120	41-50	F	Dec-2021	NO
IP06341	B.1.617.2	21-30	M	Dec-2021	NO
IP06342	AY.122	11-20	M	Dec-2021	NO
IP06343	AY.75	31-40	M	Dec-2021	NO
IP06344	AY.120	31-40	F	Dec-2021	NO
IP06345	AY.75	0-10	M	Dec-2021	NO
IP06346	B.1.617.2	31-40	M	Dec-2021	NO
IP06349	AY.122	51-60	M	Dec-2021	YES
IP06350	B.1.617.2	51-60	M	Dec-2021	YES
IP06351	B.1.617.2	41-50	F	Dec-2021	YES
IP06352	B.1.617.2	11-20	M	Dec-2021	NO
IP06353	AY.112.2	41-50	M	Dec-2021	NO
IP06354	AY.112	61-70	F	Dec-2021	NO
IP06355	B.1.617.2	61-70	M	Dec-2021	YES
IP06356	AY.112	31-40	F	Dec-2021	YES
IP06357	AY.33	61-70	M	Dec-2021	NO
IP06358	AY.75	11-20	F	Dec-2021	NO
IP06359	AY.102	71-80	F	Dec-2021	NO
IP06360	AY.122	41-50	M	Dec-2021	NO
IP06361	AY.127	41-50	M	Dec-2021	NO
IP06362	AY.122	11-20	F	Dec-2021	NO
IP06363	AY.75	51-60	M	Dec-2021	NO
IP06364	AY.112.2	11-20	M	Dec-2021	NO
IP06365	AY.112.2	41-50	M	Dec-2021	YES
IP06366	B.1.617.2	11-20	F	Dec-2021	NO
IP06367	B.1.617.2	41-50	M	Dec-2021	NO
IP06368	AY.75	41-50	F	Dec-2021	NO
IP06369	AY.80	11-20	F	Dec-2021	NO
IP06370	B.1.617.2	11-20	F	Dec-2021	NO
IP06371	B.1.617.2	21-30	F	Dec-2021	NO
IP06372	AY.112	61-70	F	Dec-2021	NO
IP06373	B.1.617.2	61-70	F	Dec-2021	YES
IP06374	AY.127	31-40	M	Dec-2021	NO
IP06375	AY.120	51-60	F	Dec-2021	NO
IP06376	AY.112.2	51-60	M	Dec-2021	YES
IP06377	B.1.617.2	51-60	M	Dec-2021	NO
IP06378	B.1.617.2	61-70	M	Dec-2021	NO
IP06379	AY.80	81-90	M	Dec-2021	NO
IP06380	AY.80	61-70	M	Dec-2021	NO
IP06381	AY.80	61-70	M	Dec-2021	NO
IP06382	AY.80	71-80	M	Dec-2021	YES
IP06383	AY.80	71-80	M	Dec-2021	NO
IP06384	AY.80	61-70	M	Dec-2021	NO
IP06385	AY.112	41-50	F	Dec-2021	NO
IP06386	AY.75	0-10	F	Dec-2021	NO
IP06387	B.1.617.2	21-30	F	Dec-2021	YES
IP06388	AY.80	21-30	M	Dec-2021	NO
IP06438	Unassigned	41-50	M	Dec-2021	No
IP06439	AY.43	31-40	F	Dec-2021	No
IP06440	AY.127	61-70	M	Dec-2021	No
IP06441	AY.112.2	21-30	M	Dec-2021	No
IP06442	B.1.617.2	41-50	F	Dec-2021	No
IP06443	AY.112	41-50	M	Dec-2021	No
IP06444	B.1.617.2	61-70	M	Dec-2021	No
IP06445	B.1.617.2	61-70	M	Dec-2021	No
IP06446	BA.1.1	41-50	M	Dec-2021	No
IP06447	BA.1.1	31-40	F	Dec-2021	No
IP06448	AY.98	71-80	F	Dec-2021	No
IP06449	AY.98	81-90	M	Dec-2021	No
IP06450	Unassigned	51-60	M	Dec-2021	No
IP06451	AY.112.2	31-40	M	Dec-2021	No
IP06452	BA.1.1	0-10	M	Dec-2021	No
IP06453	BA.1.1	71-80	F	Dec-2021	No
IP06454	AY.112	11-20	M	Dec-2021	No
IP06455	AY.120	81-90	M	Dec-2021	No
IP06456	AY.112	71-80	M	Dec-2021	No
IP06460	AY.102	51-60	F	Dec-2021	YES
IP06461	B.1.617.2	31-40	F	Dec-2021	YES
IP06462	B.1.617.2	71-80	M	Dec-2021	NO
IP06463	AY.39	61-70	F	Dec-2021	NO
IP06464	AY.120	41-50	M	Nov-2021	NO
IP06467	AY.75	11-20	M	Nov-2021	NO
IP06468	AY.112	31-40	M	Nov-2021	NO
IP06469	AY.122	51-60	F	Oct-2021	NO
IP06470	AY.112.2	11-20	M	Nov-2021	NO
IP06471	AY.106	81-90	M	Nov-2021	NO
IP06472	AY.5.6	11-20	F	Oct-2021	NO
IP06473	B.1.617.2	61-70	M	Nov-2021	NO
IP06474	AY.112	41-50	M	Nov-2021	NO
IP06476	AY.102	51-60	M	Nov-2021	NO
IP06477	AY.106	11-20	F	Nov-2021	NO
IP06478	AY.112	61-70	M	Nov-2021	NO
IP06479	AY.101	51-60	M	Nov-2021	NO
IP06480	AY.112	51-60	F	Oct-2021	NO
IP06481	AY.127	61-70	M	Oct-2021	NO
IP06528	B.1.617.2	31-40	M	Dec-2021	NO
IP06529	B.1.617.2	31-40	F	Dec-2021	NO
IP06530	B.1.617.2	11-20	F	Dec-2021	NO
IP06531	B.1.617.2	51-60	M	Dec-2021	NO
IP06532	B.1.617.2	21-30	M	Dec-2021	NO
IP06533	B.1.617.2	51-60	M	Dec-2021	NO
IP06534	B.1.617.2	31-40	M	Dec-2021	NO
IP06535	B.1.617.2	61-70	F	Dec-2021	NO
IP06536	B.1.617.2	51-60	F	Dec-2021	NO
IP06537	AY.61	71-80	M	Dec-2021	NO
IP06538	AY.39	71-80	M	Dec-2021	NO
IP06539	B.1.617.2	41-50	F	Dec-2021	NO
IP06540	B.1.617.2	51-60	F	Dec-2021	NO
IP06541	B.1.617.2	31-40	M	Dec-2021	NO
IP06542	B.1.617.2	11-20	M	Dec-2021	NO
IP06543	B.1.617.2	71-80	M	Dec-2021	NO
IP06544	B.1.617.2	41-50	F	Oct-2021	NO
IP06545	B.1.617.2	41-50	M	Dec-2021	NO
IP06546	B.1.617.2	31-40	M	Dec-2021	NO
IP06547	B.1.617.2	41-50	F	Dec-2021	NO
IP06548	B.1.617.2	0-10	F	Dec-2021	NO
IP06549	B.1.617.2	31-40	M	Dec-2021	NO
IP06551	B.1.617.2	71-80	M	Dec-2021	NO
IP06552	B.1.617.2	31-40	F	Dec-2021	NO
IP06553	B.1.617.2	61-70	F	Dec-2021	NO
IP06554	B.1.617.2	51-60	M	Dec-2021	NO
IP06555	AY.75	41-50	M	Dec-2021	NO
IP06556	AY.75	51-60	M	Dec-2021	NO
IP06557	B.1.617.2	71-80	F	Dec-2021	NO
IP06558	B.1.617.2	71-80	F	Dec-2021	NO
IP06559	B.1.617.2	31-40	F	Dec-2021	NO
IP06560	B.1.617.2	51-60	M	Dec-2021	NO
IP06561	B.1.617.2	31-40	F	Dec-2021	NO
IP06562	B.1.617.2	61-70	M	Dec-2021	NO
IP06563	B.1.617.2	0-10	M	Dec-2021	NO
IP06564	AY.39	31-40	F	Dec-2021	NO
IP06565	B.1.617.2	21-30	M	Dec-2021	NO
IP06566	B.1.617.2	21-30	M	Dec-2021	NO
IP06567	B.1.617.2	51-60	F	Dec-2021	NO
IP06568	AY.102	31-40	F	Dec-2021	NO
IP06569	B.1.617.2	41-50	M	Dec-2021	NO
IP06570	AY.75	61-70	M	Dec-2021	NO
IP06571	B.1.617.2	0-10	F	Dec-2021	NO
IP06572	AY.25.1	61-70	F	Dec-2021	NO
IP06573	B.1.617.2	0-10	F	Dec-2021	NO
IP06574	B.1.617.2	21-30	M	Dec-2021	NO
IP06576	B.1.617.2	21-30	M	Dec-2021	NO
IP06598	B.1.617.2	51-60	F	Dec-2021	NO
IP06599	B.1.617.2	31-40	M	Dec-2021	NO
IP06600	AY.101	21-30	M	Dec-2021	NO
IP06603	AY.112	31-40	M	Dec-2021	NO
IP06604	AY.112.2	61-70	F	Dec-2021	NO
IP06605	AY.112.2	61-70	M	Dec-2021	NO
IP06606	AY.112.2	41-50	M	Dec-2021	NO
IP06607	B.1.617.2	41-50	F	Dec-2021	NO
IP06608	AY.75	21-30	M	Dec-2021	NO
IP06609	QC Fail	61-70	M	Dec-2021	NO
IP06610	QC Fail	31-40	M	Dec-2021	NO
IP06612	QC Fail	51-60	M	Nov-2021	NO
IP06613	QC Fail	31-40	F	Dec-2021	NO
IP06614	QC Fail	31-40	M	Dec-2021	NO
IP06615	QC Fail	21-30	F	Dec-2021	NO
IP06616	QC Fail	31-40	M	Dec-2021	NO
IP06617	AY.112	0-10	F	Dec-2021	NO
IP06618	AY.69	31-40	F	Dec-2021	NO
IP06619	AY.112.2	41-50	F	Dec-2021	NO
IP06620	AY.75	31-40	M	Dec-2021	NO
IP06621	AY.75	31-40	M	Dec-2021	NO
IP06622	AY.112	11-20	M	Dec-2021	NO
IP06623	AY.39	41-50	M	Dec-2021	NO
IP06624	AY.112.2	41-50	F	Dec-2021	NO
IP06625	AY.112	11-20	M	Dec-2021	NO
IP06626	AY.112	41-50	F	Dec-2021	NO
IP06627	AY.73	41-50	M	Dec-2021	NO
IP06628	AY.102	31-40	M	Dec-2021	NO
IP06629	B.1.617.2	41-50	F	Dec-2021	NO
IP06630	AY.110	31-40	F	Dec-2021	NO
IP06631	AY.100	61-70	M	Dec-2021	NO
IP06632	AY.112.2	51-60	M	Dec-2021	NO
IP06634	AY.75	31-40	M	Dec-2021	NO
IP06635	AY.112.2	51-60	F	Dec-2021	NO
IP06636	AY.102	61-70	F	Dec-2021	NO
IP06637	AY.75	71-80	M	Dec-2021	NO
IP06638	B.1.617.2	51-60	M	Dec-2021	NO
IP06639	B.1.617.2	41-50	M	Dec-2021	NO
IP06640	AY.122	51-60	M	Dec-2021	NO
IP06641	AY.100	61-70	F	Dec-2021	NO
IP06642	AY.112	51-60	F	Dec-2021	NO
IP06643	B.1.617.2	51-60	F	Dec-2021	NO
IP06644	AY.102	31-40	F	Dec-2021	NO
IP06656	B.1.617.2	21-30	F	Dec-2021	NO
IP06657	AY.129	11-20	F	Dec-2021	NO
IP06658	B.1.617.2	11-20	M	Dec-2021	NO
IP06659	AY.112.2	21-30	M	Dec-2021	NO
IP06660	AY.112	31-40	M	Dec-2021	NO
IP06661	AY.129	21-30	M	Dec-2021	NO
IP06662	AY.127	31-40	M	Dec-2021	NO
IP06663	AY.127	31-40	F	Dec-2021	NO
IP06664	AY.127	71-80	M	Dec-2021	NO
IP06665	AY.127	0-10	M	Dec-2021	NO
IP06666	AY.127	0-10	M	Dec-2021	NO
IP06667	AY.75	11-20	M	Dec-2021	NO
IP06668	AY.112.2	21-30	F	Dec-2021	NO
IP06673	AY.75	21-30	F	Dec-2021	NO
IP06674	AY.75	31-40	M	Dec-2021	NO
IP06677	AY.129	21-30	M	Dec-2021	NO
IP06678	B.1.617.2	51-60	F	Dec-2021	NO
IP06679	B.1.617.2	51-60	F	Dec-2021	NO
IP06680	AY.102	41-50	M	Dec-2021	NO
IP06681	AY.39	61-70	F	Dec-2021	NO
IP06682	AY.112	61-70	F	Dec-2021	NO
IP06683	AY.112	11-20	M	Dec-2021	NO
IP06684	AY.102	51-60	M	Dec-2021	NO
IP06685	AY.122	11-20	M	Sep-2021	NO
IP06686	B.1.617.2	31-40	M	Dec-2021	NO
IP06687	B.1.617.2	41-50	F	Dec-2021	NO
IP06688	AY.116	31-40	M	Dec-2021	NO
IP06689	B.1.617.2	61-70	M	Dec-2021	NO
IP06690	AY.112	21-30	M	Dec-2021	NO
IP06691	AY.39.1	61-70	M	Dec-2021	NO
IP06692	AY.75	21-30	M	Dec-2021	NO
IP06693	AY.39	51-60	M	Dec-2021	NO
IP06694	AY.39	71-80	M	Dec-2021	NO
IP06695	AY.112.2	21-30	M	Dec-2021	NO
IP06696	AY.122	31-40	M	Dec-2021	NO
IP06697	AY.112.2	0-10	F	Dec-2021	NO
IP06698	AY.75	61-70	M	Dec-2021	NO
IP06699	AY.39	31-40	M	Dec-2021	NO
IP06700	AY.75	41-50	M	Dec-2021	NO
IP06701	AY.100	61-70	F	Dec-2021	NO
IP06702	AY.100	71-80	M	Dec-2021	NO
IP06703	AY.100	21-30	F	Dec-2021	NO
IP06704	B.1.617.2	41-50	F	Dec-2021	NO
IP06705	AY.27	41-50	M	Dec-2021	NO
IP06706	B.1.617.2	41-50	F	Dec-2021	NO
IP06707	AY.122	31-40	M	Dec-2021	NO
IP06708	AY.39	31-40	M	Dec-2021	NO
IP06709	AY.127	21-30	F	Dec-2021	NO
IP06710	AY.127	31-40	M	Dec-2021	NO
IP06711	AY.112.2	31-40	M	Dec-2021	NO
IP06712	AY.39	11-20	F	Dec-2021	NO
IP06713	AY.129	21-30	F	Dec-2021	NO
IP06714	AY.122	31-40	F	Dec-2021	NO
IP06715	AY.75	51-60	M	Dec-2021	NO
IP06716	AY.112.2	51-60	M	Dec-2021	NO
IP06717	AY.127	51-60	F	Dec-2021	NO
IP06718	AY.129	21-30	M	Dec-2021	NO
IP06719	AY.75	41-50	M	Dec-2021	NO
IP06720	AY.129	31-40	F	Dec-2021	NO
IP06721	B.1.617.2	21-30	M	Dec-2021	NO
IP06722	B.1.617.2	51-60	M	Dec-2021	NO
IP06723	AY.112	41-50	M	Dec-2021	NO
IP06724	AY.122	41-50	F	Dec-2021	NO
IP06725	AY.39.1	41-50	M	Dec-2021	NO
IP06727	AY.39	51-60	F	Dec-2021	NO
IP06728	AY.75	71-80	M	Dec-2021	NO
IP06729	AY.39	71-80	F	Dec-2021	YES
IP06730	AY.112	21-30	M	Dec-2021	NO
IP06731	AY.112	31-40	M	Dec-2021	NO
IP06732	AY.112	51-60	M	Dec-2021	NO
IP06733	B.1.617.2	61-70	F	Dec-2021	NO
IP06734	Unassigned	31-40	M	Dec-2021	NO
IP06735	AY.129	71-80	M	Dec-2021	YES
IP06736	AY.101	31-40	M	Dec-2021	NO
IP06737	B.1.617.2	51-60	F	Dec-2021	NO
IP06738	AY.127	31-40	F	Dec-2021	NO
IP06739	AY.92	71-80	F	Dec-2021	NO
IP06740	AY.129	21-30	M	Dec-2021	NO
IP06741	BA.1.18	21-30	M	Dec-2021	NO
IP06742	AY.120	21-30	F	Dec-2021	NO
IP06743	AY.129	71-80	M	Dec-2021	NO
IP06744	AY.102	41-50	M	Dec-2021	NO
IP06745	B.1.617.2	61-70	F	Dec-2021	NO
IP06746	AY.75	0-10	F	Dec-2021	NO
IP06747	AY.129	41-50	F	Dec-2021	NO
IP06748	AY.129	11-20	M	Dec-2021	NO
IP06749	AY.121	51-60	M	Dec-2021	NO
IP06750	AY.129	31-40	F	Dec-2021	NO
IP06751	AY.75	21-30	F	Dec-2021	NO
IP06752	AY.129	0-10	M	Dec-2021	NO
IP06753	AY.121	61-70	M	Dec-2021	NO
IP06754	AY.129	61-70	F	Dec-2021	NO
IP06755	B.1.617.2	51-60	M	Dec-2021	NO
IP06756	AY.39.1.4	41-50	F	Dec-2021	NO
IP06757	AY.112	61-70	M	Dec-2021	NO
IP06758	AY.112	61-70	F	Dec-2021	NO
IP06759	AY.121	71-80	M	Dec-2021	NO
IP06760	AY.112	31-40	F	Dec-2021	NO
IP06761	B.1.617.2	11-20	M	Dec-2021	NO
IP06762	AY.129	51-60	M	Dec-2021	NO
IP06763	AY.122	41-50	F	Dec-2021	NO
IP06764	AY.112.2	71-80	F	Dec-2021	NO
IP06765	AY.112	41-50	M	Dec-2021	NO
IP06766	AY.112.2	41-50	M	Dec-2021	NO
IP06767	AY.117	41-50	F	Dec-2021	NO
IP06768	AY.112	21-30	M	Dec-2021	NO
IP06769	BA.1	71-80	M	Dec-2021	NO
IP06770	B.1.617.2	71-80	M	Dec-2021	NO
IP06772	B.1.617.2	31-40	F	Dec-2021	NO
IP06773	B.1.617.2	61-70	F	Dec-2021	NO
IP06774	AY.122	51-60	F	Dec-2021	NO
IP06775	B.1.617.2	21-30	M	Dec-2021	NO
IP06776	AY.122	21-30	M	Dec-2021	NO
IP06777	AY.75	71-80	M	Dec-2021	NO
IP06778	AY.75	0-10	F	Dec-2021	NO
IP06780	AY.101	0-10	M	Dec-2021	NO
IP06781	B.1.617.2	41-50	M	Dec-2021	NO
IP06782	AY.29.1	61-70	M	Dec-2021	NO
IP06783	AY.112	61-70	F	Dec-2021	NO
IP06784	AY.39	61-70	F	Dec-2021	NO
IP06785	B.1.617.2	51-60	F	Dec-2021	NO
IP06786	AY.33.2	41-50	F	Dec-2021	YES
IP06787	B.1.617.2	11-20	F	Dec-2021	NO
IP06788	AY.112	51-60	F	Dec-2021	NO
IP06789	B.1.617.2	81-90	M	Dec-2021	NO
IP06790	AY.112.2	71-80	F	Dec-2021	NO
IP06791	AY.122	81-90	F	Dec-2021	NO
IP06792	B.1.617.2	61-70	M	Dec-2021	NO
IP06793	AY.99.2	61-70	F	Dec-2021	NO
IP06794	B.1.617.2	61-70	M	Dec-2021	NO
IP06795	B.1.617.2	61-70	M	Dec-2021	NO
IP06796	AY.55	11-20	M	Dec-2021	NO
IP06797	B.1.617.2	21-30	M	Dec-2021	NO
IP06798	B.1.617.2	51-60	F	Dec-2021	NO
IP06799	AY.25.1	21-30	M	Dec-2021	NO
IP06800	AY.121	41-50	F	Dec-2021	NO
IP06801	B.1.617.2	11-20	M	Dec-2021	NO
IP06802	AY.75	61-70	F	Dec-2021	NO
IP06804	B.1.617.2	71-80	M	Dec-2021	NO
IP06805	B.1.617.2	41-50	F	Dec-2021	NO
IP06806	AY.102	51-60	F	Dec-2021	NO
IP06807	AY.39.1	31-40	F	Dec-2021	NO
IP06808	B.1.617.2	71-80	F	Dec-2021	NO
IP06809	B.1.617.2	61-70	M	Dec-2021	NO
IP06810	AY.75	41-50	F	Dec-2021	NO
IP06812	AY.75	71-80	F	Dec-2021	NO
IP06813	B.1.617.2	11-20	M	Dec-2021	NO
IP06814	AY.122	31-40	F	Dec-2021	NO
IP06815	AY.75	31-40	M	Dec-2021	NO
IP06816	B.1.617.2	81-90	M	Dec-2021	NO
IP06817	B.1.617.2	21-30	F	Dec-2021	NO
IP06818	AY.112	0-10	M	Dec-2021	NO
IP06819	B.1.617.2	41-50	F	Dec-2021	NO
IP06820	B.1.617.2	41-50	F	Dec-2021	NO
IP06821	AY.75	31-40	F	Dec-2021	NO
IP06822	AY.121	51-60	M	Dec-2021	YES
IP06823	AY.127	61-70	F	Dec-2021	NO
IP06824	AY.75	21-30	M	Dec-2021	NO
IP06825	B.1.617.2	61-70	F	Dec-2021	NO
IP06826	AY.75	41-50	M	Dec-2021	NO
IP06827	AY.75	41-50	M	Dec-2021	NO
IP06828	AY.39	31-40	M	Dec-2021	NO
IP06829	AY.112.2	61-70	M	Dec-2021	YES
IP06830	AY.112.2	71-80	F	Dec-2021	NO
IP06831	AY.75	61-70	F	Dec-2021	NO
IP06832	B.1.617.2	31-40	M	Dec-2021	NO
IP06833	QC Fail	31-40	F	Dec-2021	NO
IP06834	QC Fail	31-40	M	Dec-2021	NO
IP06835	QC Fail	41-50	F	Dec-2021	NO
IP06836	QC Fail	61-70	M	Dec-2021	NO
IP06838	QC Fail	81-90	M	Dec-2021	NO
IP06839	QC Fail	41-50	F	Dec-2021	NO
IP06840	QC Fail	31-40	M	Dec-2021	NO
IP06841	AY.112	61-70	M	Dec-2021	YES
IP06842	AY.75	61-70	F	Dec-2021	NO
IP06843	B.1.617.2	31-40	F	Dec-2021	NO
IP06844	B.1.617.2	31-40	F	Dec-2021	NO
IP06845	AY.126	71-80	F	Dec-2021	NO
IP06846	AY.116	11-20	M	Dec-2021	NO
IP06847	AY.44	71-80	M	Dec-2021	NO
IP06850	AY.75	11-20	F	Dec-2021	NO
IP06851	B.1.617.2	51-60	F	Dec-2021	NO
IP06852	AY.39	71-80	M	Dec-2021	YES
IP06853	AY.127	81-90	M	Dec-2021	NO
IP06854	AY.112.2	41-50	F	Dec-2021	NO
IP06855	AY.39	51-60	F	Dec-2021	NO
IP06856	B.1.617.2	41-50	F	Dec-2021	NO
IP06858	AY.120	21-30	F	Dec-2021	NO
IP06859	AY.25.1	11-20	M	Dec-2021	NO
IP06860	B.1.617.2	51-60	M	Dec-2021	NO
IP06861	AY.127	31-40	F	Dec-2021	NO
IP06862	B.1.617.2	81-90	M	Dec-2021	NO
IP06865	AY.112	71-80	M	Dec-2021	YES
IP06866	Unassigned	61-70	F	Dec-2021	NO
IP06867	Unassigned	21-30	F	Dec-2021	NO
IP06868	AY.127	31-40	M	Dec-2021	NO
IP06869	AY.39	31-40	F	Dec-2021	Yes
IP06870	AY.112	81-90	F	Dec-2021	YES
IP06871	AY.112.2	31-40	F	Dec-2021	NO
IP06872	BA.1	21-30	F	Dec-2021	NO
IP06874	AY.112	51-60	F	Dec-2021	NO
IP06875	AY.112.2	31-40	F	Dec-2021	NO
IP06878	AY.126	0-10	M	Dec-2021	NO
IP06879	AY.126	11-20	F	Dec-2021	NO
IP06881	AY.75	31-40	M	Dec-2021	NO
IP06882	AY.122	61-70	M	Dec-2021	NO
IP06883	B.1.617.2	11-20	M	Dec-2021	NO
IP06884	B.1.617.2	71-80	M	Dec-2021	NO
IP06885	Unassigned	11-20	M	Dec-2021	NO
IP06886	B.1.617.2	21-30	M	Dec-2021	NO
IP06887	B.1.617.2	11-20	M	Dec-2021	NO
IP06888	AY.39.1	41-50	M	Dec-2021	NO
IP06889	AY.112	31-40	F	Dec-2021	NO
IP06891	B.1.617.2	51-60	F	Dec-2021	NO
IP06902	B.1.617.2	61-70	M	Dec-2021	NO
IP06903	B.1.617.2	51-60	F	Dec-2021	NO
IP06904	AY.120	31-40	M	Dec-2021	NO
IP06905	B.1.617.2	61-70	F	Dec-2021	NO
IP06906	AY.112	71-80	M	Dec-2021	NO
IP06907	B.1.617.2	41-50	M	Dec-2021	NO
IP06908	AY.39	0-10	F	Dec-2021	NO
IP06909	AY.112	11-20	M	Dec-2021	NO
IP06910	AY.112	51-60	M	Dec-2021	NO
IP06911	AY.112	51-60	F	Dec-2021	NO
IP06912	B.1.617.2	21-30	F	Dec-2021	NO
IP06913	B.1.617.2	51-60	F	Dec-2021	NO
IP06914	AY.112.2	41-50	M	Dec-2021	NO
IP06915	B.1.617.2	61-70	F	Dec-2021	NO
IP06916	AY.120	61-70	F	Dec-2021	NO
IP06917	B.1.617.2	41-50	M	Dec-2021	NO
IP06918	AY.120	61-70	M	Dec-2021	NO
IP06919	AY.75	61-70	F	Dec-2021	NO
IP06920	B.1.617.2	31-40	M	Dec-2021	NO
IP06921	AY.112	51-60	F	Dec-2021	YES
IP06922	AY.102	21-30	F	Dec-2021	NO
IP06933	BA.2	31-40	M	Dec-2021	NO
IP06934	Unassigned	21-30	M	Dec-2021	NO
IP06935	B.1.617.2	41-50	F	Dec-2021	NO
IP06936	Unassigned	41-50	M	Dec-2021	NO
IP06937	Unassigned	11-20	M	Dec-2021	NO
IP06938	Unassigned	21-30	M	Dec-2021	NO
IP06939	BA.2	0-10	F	Dec-2021	NO
IP06940	BA.2	61-70	F	Dec-2021	NO
IP06941	Unassigned	31-40	F	Dec-2021	NO
IP06942	Unassigned	31-40	M	Dec-2021	NO
IP06943	AY.100	0-10	F	Dec-2021	NO
IP06944	AY.112	31-40	F	Dec-2021	NO
IP06945	Unassigned	31-40	F	Dec-2021	NO
IP06946	AY.112	41-50	M	Dec-2021	NO
IP06947	BA.2	51-60	F	Dec-2021	NO
IP06953	BA.1.15	41-50	M	Dec-2021	NO
IP06954	AY.101	31-40	F	Dec-2021	NO
IP06956	BA.1	21-30	M	Dec-2021	NO
IP06957	B.1.617.2	21-30	M	Dec-2021	NO
IP06958	AY.112	31-40	F	Dec-2021	NO
IP06959	QC Fail	31-40	M	Dec-2021	NO
IP06962	B.1.617.2	11-20	F	Dec-2021	NO
IP06963	B.1.617.2	0-10	M	Dec-2021	NO
IP06964	AY.127	41-50	M	Dec-2021	NO
IP06965	AY.5.6	31-40	F	Dec-2021	NO
IP06966	B.1.617.2	71-80	F	Dec-2021	NO
IP06967	AY.112	71-80	M	Dec-2021	NO
IP06968	B.1.617.2	11-20	F	Dec-2021	NO
IP06969	AY.75	41-50	F	Dec-2021	NO
IP06970	B.1.617.2	11-20	F	Dec-2021	NO
IP06971	QC Fail	61-70	M	Dec-2021	NO
IP06972	AY.127	61-70	F	Dec-2021	YES
IP06973	B.1.617.2	71-80	F	Dec-2021	NO
IP06974	AY.75	81-90	M	Dec-2021	NO
IP06975	AY.112	21-30	M	Dec-2021	NO
IP06976	AY.39	51-60	F	Dec-2021	NO
IP06977	AY.122	31-40	M	Dec-2021	NO
IP06979	B.1.617.2	61-70	F	Dec-2021	NO
IP06980	B.1.617.2	51-60	F	Dec-2021	YES
IP06981	B.1.617.2	51-60	F	Dec-2021	NO
IP06982	AY.67	31-40	M	Dec-2021	NO
IP06983	AY.75	81-90	F	Dec-2021	NO
IP06984	B.1.617.2	21-30	M	Dec-2021	NO
IP06985	AY.121	31-40	M	Dec-2021	NO
IP06986	B.1.617.2	71-80	F	Dec-2021	YES
IP06987	AY.122	61-70	F	Dec-2021	NO
IP06988	B.1.617.2	0-10	F	Dec-2021	NO
IP06989	AY.101	31-40	M	Dec-2021	NO
IP06991	AY.34	61-70	M	Dec-2021	NO
IP06992	AY.25.1	81-90	F	Dec-2021	NO
IP06993	AY.75	51-60	M	Dec-2021	NO
IP06994	AY.112	61-70	M	Dec-2021	NO
IP06995	B.1.617.2	0-10	M	Dec-2021	NO
IP06996	AY.61	0-10	M	Dec-2021	NO
IP06997	B.1.617.2	31-40	F	Dec-2021	NO
IP06998	B.1.617.2	41-50	F	Dec-2021	NO
IP06999	AY.112.2	31-40	M	Dec-2021	NO
IP07000	B.1.617.2	0-10	M	Dec-2021	NO
IP07001	AY.112	51-60	F	Dec-2021	NO
IP07002	AY.112	0-10	F	Dec-2021	NO
IP07003	B.1.617.2	61-70	M	Dec-2021	NO
IP07004	AY.75	61-70	F	Dec-2021	NO
IP07005	AY.100	21-30	M	Dec-2021	NO
IP07006	AY.39	61-70	M	Dec-2021	NO
IP07009	AY.39	71-80	M	Dec-2021	NO
IP07010	B.1.617.2	71-80	F	Dec-2021	NO
IP07011	AY.112	51-60	F	Dec-2021	NO
IP07012	B.1.617.2	51-60	F	Dec-2021	YES
IP07013	B.1.617.2	51-60	M	Dec-2021	YES
IP07014	B.1.617.2	11-20	F	Dec-2021	NOT RECORDED
IP07015	AY.112.2	71-80	F	Dec-2021	YES
IP07016	AY.122	31-40	F	Dec-2021	NO
IP07017	AY.39	51-60	M	Dec-2021	NO
IP07018	QC Fail	51-60	F	Dec-2021	NO
IP07019	AY.39	41-50	M	Dec-2021	NO
IP07020	AY.122	81-90	M	Dec-2021	NO
IP07021	QC Fail	11-20	F	Dec-2021	NO
IP07022	B.1.617.2	61-70	F	Dec-2021	NO
IP07023	AY.39	31-40	F	Dec-2021	NO
IP07024	B.1.617.2	31-40	F	Dec-2021	NO
IP07025	B.1.617.2	41-50	M	Dec-2021	NO
IP07026	AY.127	31-40	M	Dec-2021	NO
IP07027	B.1.617.2	41-50	M	Dec-2021	NO
IP07028	AY.120	21-30	M	Dec-2021	NO
IP07030	AY.39	71-80	M	Dec-2021	NO
IP07031	AY.112.2	21-30	M	Dec-2021	NO
IP07032	B.1.617.2	21-30	F	Dec-2021	NO
IP07033	B.1.617.2	31-40	M	Dec-2021	NO
IP07034	B.1.617.2	51-60	F	Dec-2021	NO
IP07035	B.1.617.2	51-60	F	Dec-2021	NO
IP07036	AY.46.6	11-20	F	Dec-2021	NO
IP07037	AY.112	41-50	M	Dec-2021	NO
IP07038	QC Fail	41-50	M	Dec-2021	NO
IP07039	AY.112	61-70	F	Dec-2021	NO
IP07040	AY.112	61-70	M	Dec-2021	NO
IP07041	B.1.617.2	51-60	M	Dec-2021	NO
IP07042	B.1.617.2	41-50	F	Dec-2021	NO
IP07043	AY.112	41-50	M	Dec-2021	NO
IP07044	B.1.617.2	41-50	F	Dec-2021	NO
IP07048	AY.46.6	41-50	F	Dec-2021	NO
IP07049	B.1.617.2	41-50	M	Dec-2021	NO
IP07050	B.1.617.2	41-50	F	Dec-2021	NO
IP07051	B.1.617.2	41-50	F	Dec-2021	NO
IP07052	AY.112	41-50	F	Dec-2021	NO
IP07053	B.1.617.2	41-50	M	Dec-2021	NO
IP07054	B.1.617.2	41-50	F	Dec-2021	NO
IP07055	AY.112.2	41-50	M	Dec-2021	NO
IP07056	AY.112	41-50	M	Dec-2021	NO
IP07057	AY.39	21-30	F	Dec-2021	NO
IP07058	BA.1	0-10	M	Dec-2021	NO
IP07059	QC Fail	41-50	F	Dec-2021	NO
IP07060	B.1.617.2	31-40	F	Dec-2021	NO
IP07061	AY.61	31-40	M	Dec-2021	NO
IP07062	B.1.617.2	41-50	M	Dec-2021	NO
IP07063	B.1.617.2	41-50	F	Dec-2021	NO
IP07065	B.1.617.2	31-40	M	Dec-2021	NO
IP07066	B.1.617.2	31-40	F	Dec-2021	NO
IP07067	B.1.617.2	71-80	M	Dec-2021	NO
IP07068	AY.4.7	51-60	F	Dec-2021	NO
IP07069	B.1.617.2	11-20	F	Dec-2021	NO
IP07070	B.1.617.2	21-30	M	Dec-2021	NO
IP07071	AY.39	0-10	F	Dec-2021	NO
IP07072	B.1.617.2	31-40	Female	Dec-2021	NO
IP07073	B.1.617.2	71-80	F	Dec-2021	NO
IP07074	B.1.617.2	51-60	F	Dec-2021	NO
IP07075	B.1.617.2	21-30	F	Dec-2021	NO
IP07076	B.1.617.2	41-50	Male	Dec-2021	NO
IP07077	AY.127	61-70	Female	Dec-2021	NO
IP07078	B.1.617.2	11-20	Female	Dec-2021	NO
IP07079	AY.82	41-50	Male	Dec-2021	NO
IP07080	B.1.617.2	51-60	Female	Dec-2021	NO
IP07081	B.1.617.2	31-40	Male	Dec-2021	NO
IP07082	QC Fail	41-50	Female	Dec-2021	NO
IP07083	B.1.617.2	51-60	Female	Dec-2021	NO
IP07084	B.1.617.2	31-40	Male	Dec-2021	NO
IP07085	AY.112	31-40	F	Dec-2021	NO
IP07086	AY.75	51-60	F	Dec-2021	NO
IP07088	AY.112	61-70	F	Nov-2021	NO
IP07089	AY.112	21-30	M	Nov-2021	NO
IP07090	AY.112	41-50	F	Nov-2021	NO
IP07091	B.1.617.2	71-80	F	Nov-2021	NO
IP07092	AY.112	41-50	M	Nov-2021	NO
IP07093	AY.112	71-80	M	Nov-2021	NO
IP07094	AY.101	91-100	F	Nov-2021	NO
IP07095	AY.102	0-10	M	Nov-2021	NO
IP07096	AY.112	61-70	M	Nov-2021	NO
IP07097	AY.112	61-70	F	Nov-2021	NO
IP07098	AY.112	31-40	M	Nov-2021	NO
IP07099	AY.106	11-20	M	Nov-2021	NO
IP07100	AY.112	41-50	M	Nov-2021	NO
IP07101	AY.44	11-20	F	Nov-2021	NO
IP07102	AY.112	71-80	M	Nov-2021	NO
IP07103	AY.112.2	21-30	F	Nov-2021	NO
IP07104	AY.106	11-20	F	Nov-2021	NO
IP07105	B.1.617.2	21-30	F	Nov-2021	NO
IP07106	AY.112	21-30	M	Nov-2021	NO
IP07107	B.1.617.2	51-60	F	Nov-2021	NO
IP07108	AY.122	31-40	M	Nov-2021	NO
IP07109	AY.102	0-10	F	Nov-2021	NO
IP07110	AY.112	31-40	F	Nov-2021	NO
IP07111	B.1.617.2	31-40	F	Nov-2021	NO
IP07112	AY.29.1	51-60	M	Nov-2021	NO
IP07113	AY.112.2	61-70	M	Nov-2021	NO
IP07127	AY.102	31-40	F	Nov-2021	NO
IP07128	AY.112	51-60	F	Nov-2021	NO
IP07131	AY.127	21-30	M	Nov-2021	NO
IP07147	AY.112	41-50	M	Nov-2021	NO
IP07153	BA.1.18	31-40	M	Dec-2021	NO
IP07154	Unassigned	21-30	M	Dec-2021	NO
IP07155	BA.1.1	11-20	F	Dec-2021	NO
IP07156	AY.112	21-30	F	Dec-2021	NO
IP07157	AY.39	51-60	M	Dec-2021	NO
IP07214	AY.39	71-80	M	Dec-2021	NO
IP07215	AY.112	71-80	F	Dec-2021	NO
IP07216	QC Fail	71-80	F	Dec-2021	NO
IP07217	AY.127	21-30	F	Dec-2021	NO
IP07218	B.1.617.2	0-10	F	Dec-2021	NO
IP07219	B.1.617.2	31-40	M	Dec-2021	NO
IP07220	Unassigned	41-50	F	Dec-2021	NO
IP07221	Unassigned	41-50	M	Dec-2021	NO
IP07222	B.1.617.2	0-10	M	Dec-2021	NO
IP07223	BA.2.10	21-30	M	Dec-2021	NO
IP07224	B.1.617.2	41-50	M	Dec-2021	NO
IP07225	B.1.617.2	21-30	F	Dec-2021	NO
IP07226	QC Fail	11-20	M	Dec-2021	NO
IP07227	AY.112	0-10	M	Dec-2021	NO
IP07228	AY.112.2	61-70	M	Dec-2021	NO
IP07229	AY.39	31-40	F	Dec-2021	NO
IP07230	AY.112.2	11-20	M	Dec-2021	NO
IP07231	AY.112.2	11-20	F	Dec-2021	NO
IP07232	B.1.617.2	41-50	F	Dec-2021	NO
IP07233	B.1.617.2	41-50	M	Dec-2021	NO
IP07236	B.1.617.2	51-60	M	Dec-2021	NO
IP07238	BA.1.1	31-40	M	Dec-2021	NO
IP07239	AY.112	61-70	M	Dec-2021	NO
IP07247	B.1.617.2	31-40	F	Dec-2021	NO
IP07248	AY.127	11-20	M	Dec-2021	NO
IP07249	B.1.617.2	21-30	M	Dec-2021	NO
IP07250	AY.25.1	31-40	M	Dec-2021	NO
IP07251	AY.112.2	21-30	F	Dec-2021	NO
IP07253	B.1.617.2	51-60	M	Dec-2021	NOT RECORDED
IP07255	AY.127	41-50	F	Dec-2021	NO
IP07256	B.1.617.2	21-30	M	Dec-2021	NO
IP07257	AY.39	51-60	F	Dec-2021	NO
IP07258	AY.120	41-50	M	Dec-2021	NO
IP07259	B.1.617.2	61-70	M	Dec-2021	NO
IP07260	AY.112	61-70	F	Dec-2021	NO
IP07265	AY.112	61-70	M	Dec-2021	NO
IP07267	BA.2	51-60	F	Dec-2021	NO
IP07268	AY.27	11-20	M	Dec-2021	NO
IP07269	AY.39	51-60	M	Dec-2021	NO
IP07270	AY.112	11-20	M	Dec-2021	NO
IP07271	AY.127	71-80	M	Dec-2021	NO
IP07272	AY.127	71-80	F	Dec-2021	NO
IP07273	AY.112	41-50	M	Dec-2021	NO
IP07274	B.1.617.2	41-50	F	Dec-2021	NO
IP07275	B.1.617.2	41-50	F	Dec-2021	NO
IP07276	B.1.617.2	21-30	M	Dec-2021	NO
IP07277	B.1.617.2	21-30	M	Dec-2021	NO
IP07278	Unassigned	11-20	F	Dec-2021	NO
IP07279	AY.39	0-10	F	Dec-2021	NO
IP07280	AY.112.2	11-20	F	Dec-2021	NO
IP07281	AY.112	41-50	M	Dec-2021	NO
IP07282	B.1.617.2	51-60	M	Dec-2021	NO
IP07283	QC Fail	81-90	M	Dec-2021	NO
IP07284	AY.39	11-20	F	Dec-2021	NO
IP07286	AY.112	31-40	F	Dec-2021	NO
IP07287	AY.112.2	51-60	F	Dec-2021	NO
IP07288	AY.102	41-50	M	Dec-2021	NO
IP07289	AY.112.2	31-40	F	Dec-2021	NO
IP07290	B.1.617.2	41-50	F	Dec-2021	NO
IP07291	B.1.617.2	11-20	F	Dec-2021	NO
IP07292	B.1.617.2	21-30	F	Dec-2021	NO
IP07293	AY.39	11-20	F	Dec-2021	NO
IP07294	AY.122	51-60	M	Dec-2021	NO
IP07295	QC Fail	31-40	M	Dec-2021	NO
IP07296	AY.25	61-70	F	Dec-2021	NO
IP07297	AY.112	51-60	M	Dec-2021	NO
IP07298	AY.87	51-60	F	Dec-2021	NO
IP07299	AY.112	61-70	M	Dec-2021	NO
IP07300	AY.39	0-10	M	Dec-2021	NO
IP07301	B.1.617.2	11-20	M	Dec-2021	NO
IP07302	AY.112	0-10	M	Dec-2021	NO
IP07303	AY.39	61-70	M	Dec-2021	NO
IP07304	BA.1	21-30	M	Dec-2021	NO
IP07305	BA.1	21-30	M	Dec-2021	NO
IP07306	AY.25.1	31-40	M	Dec-2021	NO
IP07307	B.1.617.2	0-10	M	Dec-2021	NO
IP07308	AY.112	0-10	F	Dec-2021	NO
IP07309	Unassigned	11-20	M	Dec-2021	NO
IP07310	B.1.617.2	31-40	F	Dec-2021	NO
IP07311	AY.102	51-60	M	Dec-2021	NO
IP07312	AY.113	21-30	F	Dec-2021	NO
IP07313	BA.2	41-50	M	Dec-2021	NO
IP07314	AY.98	41-50	M	Dec-2021	NO
IP07315	B.1.617.2	11-20	F	Dec-2021	NO
IP07316	AY.112	41-50	F	Dec-2021	NO
IP07317	Unassigned	21-30	F	Dec-2021	NO
IP07318	AY.4.2	51-60	M	Dec-2021	NO
IP07319	Unassigned	41-50	M	Dec-2021	NO
IP07320	AY.112	61-70	M	Dec-2021	NO
IP07321	AY.39.1	41-50	M	Dec-2021	NO
IP07322	Unassigned	31-40	M	Dec-2021	NO
IP07323	Unassigned	31-40	M	Dec-2021	NO
IP07324	AY.102	61-70	F	Dec-2021	NO
IP07325	AY.39	0-10	M	Dec-2021	NO
IP07326	AY.20	31-40	F	Dec-2021	NO
IP07327	AY.39	61-70	F	Dec-2021	NO
IP07328	AY.112.2	61-70	M	Dec-2021	NO
IP07329	Unassigned	31-40	F	Dec-2021	NO
IP07330	AY.112	51-60	F	Dec-2021	NO
IP07331	AY.61	41-50	F	Dec-2021	NO
IP07332	AY.112.2	31-40	M	Dec-2021	NO
IP07333	B.1.617.2	21-30	M	Nov-2021	NO
IP07334	AY.112	11-20	M	Nov-2021	NO
IP07335	AY.112	11-20	M	Nov-2021	NO
IP07336	AY.112	51-60	F	Nov-2021	NO
IP07337	AY.112	41-50	F	Nov-2021	NO
IP07338	AY.4	71-80	M	Nov-2021	NO
IP07339	B.1.617.2	31-40	M	Nov-2021	NO
IP07340	B.1.617.2	31-40	M	Nov-2021	NO
IP07341	AY.128	61-70	M	Nov-2021	NO
IP07342	AY.112	41-50	F	Nov-2021	NO
IP07343	B.1.617.2	51-60	F	Dec-2021	NO
IP07344	AY.112	21-30	F	Dec-2021	NO
IP07345	Unassigned	41-50	M	Dec-2021	NO
IP07349	B.1.617.2	51-60	M	Dec-2021	NO
IP07350	QC Fail	21-30	M	Dec-2021	NO
IP07351	Unassigned	51-60	F	Dec-2021	NO
IP07352	AY.102	51-60	M	Dec-2021	NO
IP07353	Unassigned	41-50	M	Dec-2021	NO
IP07354	AY.112	21-30	M	Dec-2021	NO
IP07355	BA.1	0-10	M	Dec-2021	NO
IP07356	B.1.617.2	31-40	F	Dec-2021	NO
IP07357	AY.39	61-70	M	Dec-2021	NO
IP07358	Unassigned	21-30	M	Dec-2021	NO
IP07359	BA.1	81-90	F	Dec-2021	NO
IP07361	AY.112	41-50	F	Dec-2021	NO
IP07362	AY.102	31-40	F	Dec-2021	NO
IP07363	B.1.617.2	71-80	M	Dec-2021	NO
IP07364	B.1.617.2	41-50	M	Dec-2021	NO
IP07365	B.1.617.2	11-20	F	Dec-2021	NO
IP07366	Unassigned	71-80	M	Dec-2021	NO
IP07367	BA.1	41-50	M	Dec-2021	NO
IP07368	BA.1	41-50	M	Dec-2021	NO
IP07369	Unassigned	51-60	M	Dec-2021	NO
IP07370	AY.127	61-70	F	Dec-2021	NO
IP07371	AY.127	31-40	F	Dec-2021	NO
IP07372	BA.2	31-40	F	Dec-2021	NO
IP07373	AY.112.2	31-40	F	Dec-2021	NO
IP07374	QC Fail	51-60	F	Dec-2021	NO
IP07375	B.1.617.2	31-40	F	Dec-2021	NO
IP07376	AY.4.2	41-50	F	Dec-2021	NO
IP07377	AY.4.2	21-30	M	Dec-2021	NO
IP07378	Unassigned	21-30	M	Dec-2021	NO
IP07379	AY.39.1	41-50	F	Dec-2021	NO
IP07380	AY.39	11-20	M	Dec-2021	NO
IP07381	BA.3	11-20	M	Dec-2021	NO
IP07382	BA.2	41-50	F	Dec-2021	NO
IP07383	AY.102	0-10	F	Dec-2021	NO
IP07384	AY.39	31-40	M	Dec-2021	NO
IP07385	AY.102	31-40	F	Dec-2021	NO
IP07386	BA.2.10	31-40	M	Dec-2021	NO
IP07387	Unassigned	11-20	F	Dec-2021	NO
IP07388	B.1.617.2	51-60	F	Dec-2021	NO
IP07389	AY.39	81-90	M	Dec-2021	NO
IP07390	BA.3	31-40	M	Dec-2021	NO
IP07391	Unassigned	21-30	F	Dec-2021	NO
IP07392	Unassigned	11-20	F	Dec-2021	NO
IP07393	Unassigned	41-50	M	Dec-2021	NO
IP07394	AY.102	51-60	M	Dec-2021	NO
IP07395	AY.112.2	41-50	F	Dec-2021	NO
IP07396	AY.122	11-20	F	Dec-2021	NO
IP07397	AY.102	61-70	M	Dec-2021	NO
IP07398	QC Fail	41-50	M	Dec-2021	NO
IP07399	B.1.617.2	41-50	M	Dec-2021	NO
IP07400	AY.112	81-90	F	Dec-2021	NO
IP07401	B.1.617.2	41-50	F	Dec-2021	NO
IP07402	BA.1	21-30	M	Dec-2021	NO
IP07404	B.1.617.2	21-30	F	Dec-2021	NO
IP07405	B.1.617.2	61-70	M	Dec-2021	NO
IP07406	AY.74	71-80	F	Dec-2021	NO
IP07407	B.1.617.2	21-30	M	Dec-2021	NO
IP07408	Unassigned	31-40	F	Dec-2021	NO
IP07409	BA.2	41-50	M	Dec-2021	NO
IP07410	B.1.617.2	71-80	M	Dec-2021	NO
IP07411	BA.2	11-20	F	Dec-2021	NO
IP07412	BA.2	31-40	F	Dec-2021	NO
IP07413	BA.1	31-40	M	Jan-2022	YES
IP07417	Unassigned	51-60	M	Dec-2021	NO
IP07418	Unassigned	21-30	M	Dec-2021	NO
IP07419	B.1.617.2	31-40	F	Dec-2021	NO
IP07420	B.1.617.2	51-60	F	Dec-2021	NO
IP07421	B.1.617.2	0-10	M	Dec-2021	NO
IP07422	BA.2	51-60	M	Dec-2021	NO
IP07423	Unassigned	21-30	M	Dec-2021	NO
IP07424	B.1.617.2	31-40	M	Dec-2021	NO
IP07425	BA.3	31-40	F	Dec-2021	NO
IP07426	B.1.617.2	21-30	F	Dec-2021	NO
IP07427	QC Fail	31-40	M	Dec-2021	NO
IP07428	Unassigned	71-80	F	Dec-2021	NO
IP07429	B.1.617.2	51-60	F	Dec-2021	NO
IP07430	AY.112	41-50	M	Dec-2021	NO
IP07431	AY.112	61-70	M	Dec-2021	NO
IP07432	AY.112	31-40	F	Dec-2021	NO
IP07433	BA.2.10	31-40	F	Dec-2021	NO
IP07434	AY.112	11-20	M	Dec-2021	NO
IP07435	AY.112	51-60	F	Dec-2021	NO
IP07436	AY.112	61-70	M	Dec-2021	NO
IP07437	BA.2	51-60	M	Dec-2021	NO
IP07438	AY.112	61-70	M	Dec-2021	NO
IP07488	AY.112	61-70	M	Dec-2021	NO
IP07492	AY.39	71-80	M	Dec-2021	NO
IP07493	BA.2.10	31-40	M	Dec-2021	NO
IP07494	AY.39	61-70	F	Dec-2021	NO
IP07496	BA.2	51-60	M	Dec-2021	YES
IP07497	AY.127	51-60	M	Dec-2021	YES
IP07498	BA.1.1	61-70	M	Dec-2021	YES
IP07499	B.1.617.2	51-60	M	Dec-2021	NO
IP07500	BA.1.18	31-40	M	Dec-2021	YES
IP07501	BA.1.1	51-60	F	Dec-2021	NO
IP07502	Unassigned	21-30	F	Dec-2021	NO
IP07503	Unassigned	21-30	M	Dec-2021	NO
IP07504	BA.2	41-50	M	Dec-2021	NO
IP07507	AY.112.2	51-60	F	Dec-2021	NO
IP07508	BA.1	21-30	F	Dec-2021	NO
IP07509	BA.1.1.1	11-20	F	Dec-2021	NO
IP07510	BA.3	41-50	F	Dec-2021	NO
IP07513	Unassigned	41-50	F	Dec-2021	NO
IP07514	B.1.617.2	41-50	M	Dec-2021	NO
IP07515	B.1.617.2	41-50	M	Dec-2021	NO
IP07520	AY.112	31-40	F	Dec-2021	NO
IP07522	AY.80	31-40	M	Dec-2021	NO
IP07523	BA.2.10	21-30	M	Dec-2021	NO
IP07524	BA.1	41-50	M	Dec-2021	NO
IP07535	AY.112	61-70	F	Dec-2021	No
IP07536	Unassigned	31-40	M	Dec-2021	No
IP07537	AY.112	31-40	F	Dec-2021	No
IP07538	BA.1.1	21-30	M	Dec-2021	No
IP07539	AY.112	61-70	F	Dec-2021	No
IP07540	Unassigned	11-20	F	Dec-2021	No
IP07541	BA.1	61-70	F	Dec-2021	No
IP07542	B.1.617.2	21-30	F	Dec-2021	No
IP07543	Unassigned	21-30	F	Dec-2021	No
IP07544	Unassigned	41-50	F	Dec-2021	No
IP07545	B.1.617.2	11-20	M	Dec-2021	No
IP07546	BA.1.1	61-70	F	Dec-2021	No
IP07547	AY.4.2	71-80	M	Dec-2021	No
IP07548	Unassigned	21-30	M	Dec-2021	No
IP07549	BA.1	51-60	M	Dec-2021	No
IP07550	Unassigned	41-50	F	Dec-2021	No
IP07551	Unassigned	41-50	F	Dec-2021	No
IP07553	B.1.617.2	11-20	M	Dec-2021	No
IP07554	Unassigned	61-70	F	Dec-2021	Yes
IP07555	BA.1.1	41-50	M	Dec-2021	No
IP07556	AY.127	31-40	M	Dec-2021	No
IP07557	AY.120	41-50	M	Dec-2021	No
IP07558	BA.1.15	61-70	M	Dec-2021	No
IP07559	BA.1.1	21-30	M	Dec-2021	No
IP07560	BA.1.1	21-30	M	Dec-2021	No
IP07561	Unassigned	11-20	F	Dec-2021	No
IP07562	BA.2	21-30	M	Dec-2021	No
IP07563	BA.1	41-50	F	Dec-2021	No
IP07564	BA.2	31-40	M	Dec-2021	No
IP07565	BA.2	21-30	F	Dec-2021	No
IP07566	BA.1	21-30	F	Dec-2021	No
IP07567	BA.1.15	51-60	F	Dec-2021	No
IP07568	Unassigned	61-70	F	Dec-2021	No
IP07569	Unassigned	51-60	M	Dec-2021	No
IP07570	Unassigned	31-40	M	Dec-2021	No
IP07571	Unassigned	41-50	M	Dec-2021	No
IP07572	BA.2	51-60	F	Dec-2021	No
IP07573	B.1.617.2	71-80	F	Dec-2021	No
IP07574	AY.112	21-30	F	Dec-2021	No
IP07575	BA.2	41-50	F	Dec-2021	No
IP07576	BA.2	51-60	F	Dec-2021	No
IP07577	BA.2	51-60	F	Dec-2021	No
IP07578	BA.2	31-40	M	Dec-2021	No
IP07579	BA.2	31-40	F	Dec-2021	No
IP07580	BA.1	21-30	F	Dec-2021	No
IP07581	AY.112.2	51-60	F	Dec-2021	No
IP07582	AY.112.2	21-30	F	Dec-2021	No
IP07583	BA.2	51-60	M	Dec-2021	No
IP07584	BA.2	21-30	M	Dec-2021	No
IP07585	B.1.617.2	21-30	F	Dec-2021	No
IP07586	BA.2	31-40	F	Dec-2021	No
IP07587	Unassigned	51-60	M	Dec-2021	No
IP07588	BA.1.1	31-40	M	Dec-2021	No
IP07589	BA.2.10	0-10	M	Dec-2021	No
IP07590	AY.46.6	41-50	F	Dec-2021	No
IP07591	AY.127	11-20	M	Dec-2021	No
IP07592	BA.2	61-70	F	Dec-2021	No
IP07593	BA.2	71-80	F	Dec-2021	No
IP07594	BA.2	21-30	F	Dec-2021	No
IP07595	BA.2	41-50	F	Dec-2021	No
IP07596	AY.74	31-40	M	Dec-2021	No
IP07597	Unassigned	31-40	F	Dec-2021	No
IP07598	BA.1.1	31-40	M	Dec-2021	No
IP07599	Unassigned	21-30	M	Dec-2021	No
IP07600	BA.1	21-30	M	Dec-2021	No
IP07601	Unassigned	41-50	F	Dec-2021	No
IP07602	Unassigned	11-20	M	Dec-2021	No
IP07603	BA.1	31-40	M	Dec-2021	No
IP07604	BA.1	21-30	F	Dec-2021	No
IP07605	BA.1	41-50	F	Dec-2021	No
IP07606	QC Fail	31-40	F	Dec-2021	No
IP07607	B.1.617.2	51-60	M	Dec-2021	No
IP07608	BA.2	31-40	M	Dec-2021	No
IP07609	Unassigned	11-20	M	Dec-2021	No
IP07610	AY.112.2	51-60	M	Dec-2021	No
IP07611	Unassigned	41-50	M	Dec-2021	No
IP07612	B.1.617.2	11-20	F	Dec-2021	No
IP07613	BA.1	41-50	F	Dec-2021	No
IP07614	BA.2	61-70	F	Dec-2021	No
IP07615	BA.1	41-50	F	Dec-2021	No
IP07616	Unassigned	21-30	F	Jan-2022	No
IP07617	B.1.617.2	11-20	F	Jan-2022	No
IP07618	BA.1	41-50	F	Jan-2022	No
IP07619	BA.2	21-30	M	Jan-2022	No
IP07620	BA.2	21-30	F	Jan-2022	No
IP07621	BA.2	21-30	M	Jan-2022	No
IP07622	AY.112.2	41-50	M	Jan-2022	No
IP07623	Unassigned	31-40	F	Jan-2022	No
IP07624	Unassigned	21-30	F	Jan-2022	No
IP07625	Unassigned	11-20	F	Jan-2022	No
IP07626	Unassigned	41-50	F	Jan-2022	No
IP07627	Unassigned	31-40	F	Jan-2022	No
IP07628	Unassigned	31-40	F	Jan-2022	No
IP07629	Unassigned	0-10	M	Jan-2022	NO
IP07630	Unassigned	51-60	M	Jan-2022	NO
IP07631	BA.1	41-50	F	Jan-2022	NO
IP07632	BA.3	21-30	M	Jan-2022	NO
IP07633	B.1.617.2	11-20	F	Jan-2022	NO
IP07634	BA.2	0-10	M	Jan-2022	NO
IP07635	BA.2.10	31-40	M	Jan-2022	NO
IP07636	Unassigned	51-60	M	Jan-2022	NO
IP07637	BA.2	11-20	F	Jan-2022	NO
IP07638	BA.2	41-50	F	Jan-2022	NO
IP07639	B.1	21-30	M	Jan-2022	NO
IP07640	Unassigned	61-70	M	Jan-2022	NO
IP07641	BA.2.10	41-50	F	Jan-2022	NO
IP07642	B.1.617.2	51-60	M	Jan-2022	NO
IP07643	Unassigned	31-40	M	Jan-2022	NO
IP07644	Unassigned	21-30	F	Jan-2022	YES
IP07645	BA.2	21-30	M	Jan-2022	NO
IP07646	Unassigned	31-40	M	Jan-2022	NO
IP07647	Unassigned	11-20	M	Jan-2022	NO
IP07649	BA.1.1	41-50	F	Jan-2022	NO
IP07650	B.1.617.2	41-50	M	Jan-2022	NO
IP07651	BA.1	21-30	M	Jan-2022	NO
IP07652	B.1.617.2	41-50	M	Jan-2022	NO
IP07653	BA.2	31-40	M	Jan-2022	NO
IP07654	Unassigned	41-50	M	Jan-2022	NO
IP07655	B.1.617.2	51-60	F	Jan-2022	NO
IP07656	BA.1	31-40	F	Jan-2022	NO
IP07657	AY.75	41-50	F	Jan-2022	NO
IP07658	AY.75	41-50	M	Jan-2022	NO
IP07659	Unassigned	11-20	F	Jan-2022	NO
IP07660	B.1.617.2	31-40	M	Jan-2022	NO
IP07661	B.1.617.2	31-40	M	Jan-2022	NO
IP07662	BA.2	31-40	F	Jan-2022	NO
IP07663	Unassigned	21-30	M	Jan-2022	NO
IP07664	BA.2	31-40	M	Jan-2022	NO
IP07665	Unassigned	31-40	M	Jan-2022	NO
IP07666	Unassigned	11-20	M	Jan-2022	NO
IP07667	B.1.617.2	11-20	M	Jan-2022	NO
IP07668	BA.1	21-30	M	Jan-2022	NO
IP07669	AY.75	31-40	M	Jan-2022	NO
IP07671	BA.2.10	41-50	F	Jan-2022	NO
IP07672	Unassigned	41-50	F	Jan-2022	NO
IP07673	B.1.617.2	21-30	M	Jan-2022	NO
IP07674	AY.112.2	41-50	M	Jan-2022	NO
IP07675	BA.2	41-50	M	Jan-2022	NO
IP07676	BA.3	21-30	M	Jan-2022	NO
IP07677	Unassigned	21-30	M	Jan-2022	NO
IP07678	Unassigned	41-50	M	Jan-2022	NO
IP07679	Unassigned	0-10	M	Jan-2022	NO
IP07680	BA.2.10	41-50	M	Jan-2022	NO
IP07681	Unassigned	71-80	M	Jan-2022	NO
IP07682	BA.3	31-40	M	Jan-2022	NO
IP07683	Unassigned	21-30	M	Jan-2022	No
IP07684	AY.46.6	41-50	M	Jan-2022	No
IP07685	Unassigned	11-20	M	Jan-2022	No
IP07686	Unassigned	41-50	M	Jan-2022	No
IP07687	BA.2	11-20	M	Jan-2022	No
IP07688	BA.2	61-70	M	Jan-2022	No
IP07689	BA.2	61-70	F	Jan-2022	No
IP07690	BA.2.10	31-40	M	Jan-2022	No
IP07691	BA.2.10	31-40	M	Jan-2022	No
IP07692	Unassigned	21-30	F	Jan-2022	No
IP07693	BA.1	21-30	M	Jan-2022	No
IP07694	Unassigned	41-50	M	Jan-2022	No
IP07695	Unassigned	21-30	F	Jan-2022	No
IP07696	Unassigned	21-30	M	Jan-2022	No
IP07697	BA.2	41-50	M	Jan-2022	No
IP07698	BA.1.1	41-50	F	Jan-2022	No
IP07699	B.1.617.2	41-50	F	Jan-2022	No
IP07700	BA.2	51-60	M	Jan-2022	No
IP07701	Unassigned	61-70	M	Jan-2022	No
IP07702	Unassigned	41-50	M	Jan-2022	No
IP07703	BA.1.18	31-40	M	Jan-2022	No
IP07704	BA.2	21-30	F	Jan-2022	No
IP07705	BA.2	21-30	F	Jan-2022	No
IP07706	BA.2	21-30	F	Jan-2022	No
IP07707	BA.2	71-80	F	Jan-2022	No
IP07708	BA.2	21-30	F	Jan-2022	No
IP07709	BA.2	41-50	M	Jan-2022	No
IP07710	BA.2	61-70	F	Jan-2022	No
IP07711	BA.2	31-40	F	Jan-2022	No
IP07712	Unassigned	51-60	F	Jan-2022	No
IP07713	BA.2	41-50	F	Jan-2022	No
IP07714	Unassigned	31-40	M	Jan-2022	No
IP07715	BA.1	41-50	M	Jan-2022	No
IP07716	BA.2	31-40	F	Jan-2022	No
IP07717	BA.2	21-30	F	Jan-2022	No
IP07718	BA.2.27	11-20	F	Jan-2022	No
IP07719	BA.2	41-50	F	Jan-2022	No
IP07720	Unassigned	31-40	M	Jan-2022	No
IP07721	Unassigned	0-10	M	Jan-2022	No
IP07722	Unassigned	41-50	F	Jan-2022	No
IP07723	Unassigned	21-30	M	Jan-2022	No
IP07724	BA.2	51-60	F	Jan-2022	No
IP07725	AY.112.2	11-20	M	Jan-2022	No
IP07726	AY.112.2	41-50	F	Jan-2022	No
IP07727	BA.2	61-70	M	Jan-2022	No
IP07728	AY.112	41-50	M	Jan-2022	No
IP07729	BA.2.10	11-20	M	Jan-2022	No
IP07730	BA.1	41-50	M	Jan-2022	No
IP07731	BA.1.1	11-20	M	Jan-2022	No
IP07732	Unassigned	31-40	M	Jan-2022	No
IP07733	Unassigned	21-30	F	Jan-2022	No
IP07734	Unassigned	41-50	F	Jan-2022	No
IP07735	Unassigned	11-20	M	Jan-2022	No
IP07736	BA.2.10	21-30	F	Jan-2022	No
IP07737	BA.2	41-50	F	Jan-2022	No
IP07738	BA.2	31-40	M	Jan-2022	No
IP07739	Unassigned	41-50	M	Jan-2022	No
IP07740	BA.1.1	31-40	M	Jan-2022	No
IP07741	BA.2	51-60	F	Jan-2022	No
IP07742	BA.1	31-40	M	Jan-2022	No
IP07743	Unassigned	21-30	M	Jan-2022	No
IP07744	BA.2	61-70	F	Jan-2022	No
IP07745	BA.2	61-70	M	Jan-2022	No
IP07746	BA.2	41-50	F	Jan-2022	No
IP07747	BA.2	21-30	F	Jan-2022	No
IP07748	Unassigned	41-50	M	Jan-2022	No
IP07749	Unassigned	71-80	M	Jan-2022	No
IP07750	Unassigned	21-30	M	Jan-2022	No
IP07751	Unassigned	61-70	F	Jan-2022	No
IP07752	Unassigned	31-40	M	Jan-2022	No
IP07753	Unassigned	51-60	M	Jan-2022	No
IP07754	Unassigned	21-30	M	Jan-2022	No
IP07755	BA.2	31-40	M	Jan-2022	No
IP07756	BA.2	31-40	M	Jan-2022	No
IP07757	Unassigned	21-30	M	Jan-2022	No
IP07758	Unassigned	31-40	M	Jan-2022	No
IP07759	BA.2	61-70	M	Jan-2022	No
IP07760	Unassigned	21-30	F	Jan-2022	No
IP07761	Unassigned	31-40	F	Jan-2022	No
IP07762	BA.2	21-30	M	Jan-2022	No
IP07763	BA.2	21-30	F	Jan-2022	No
IP07764	B.1.617.2	11-20	F	Jan-2022	No
IP07765	Unassigned	61-70	M	Jan-2022	No
IP07766	AY.120	41-50	M	Jan-2022	No
IP07767	Unassigned	11-20	F	Jan-2022	No
IP07768	BA.1.1	31-40	F	Jan-2022	No
IP07769	Unassigned	41-50	F	Jan-2022	No
IP07770	Unassigned	11-20	F	Jan-2022	No
IP07771	QC Fail	31-40	F	Jan-2022	No
IP07772	BA.2	21-30	M	Jan-2022	No
IP07773	QC Fail	51-60	M	Jan-2022	No
IP07774	BA.2	31-40	M	Jan-2022	No
IP07775	Unassigned	51-60	M	Jan-2022	No
IP07776	QC Fail	21-30	M	Jan-2022	No
IP07777	BA.2.10	21-30	F	Jan-2022	No
IP07778	QC Fail	71-80	M	Jan-2022	No
IP07779	BA.2	81-90	F	Jan-2022	No
IP07780	BA.2	61-70	F	Jan-2022	No
IP07781	BA.2.10	21-30	M	Jan-2022	No
IP07782	Unassigned	31-40	M	Jan-2022	No
IP07783	Unassigned	21-30	F	Jan-2022	No
IP07784	Unassigned	21-30	M	Jan-2022	No
IP07785	BA.2.10	21-30	F	Jan-2022	No
IP07786	BA.2	31-40	M	Jan-2022	No
IP07787	Unassigned	71-80	F	Jan-2022	No
IP07788	Unassigned	41-50	M	Jan-2022	No
IP07789	BA.2.10	31-40	F	Jan-2022	No
IP07790	Unassigned	21-30	F	Jan-2022	No
IP07791	Unassigned	71-80	F	Jan-2022	No
IP07792	BA.1	51-60	F	Jan-2022	No
IP07793	BA.2.10	21-30	F	Jan-2022	No
IP07794	B.1.617.2	21-30	M	Jan-2022	No
IP07795	BA.2.10	31-40	F	Jan-2022	No
IP07796	BA.2.10	51-60	M	Jan-2022	No
IP07797	BA.1.1	21-30	M	Jan-2022	No
IP07798	Unassigned	61-70	F	Jan-2022	No
IP07799	BA.2.10	41-50	M	Jan-2022	No
IP07800	BA.2	21-30	F	Jan-2022	No
IP07801	Unassigned	61-70	F	Jan-2022	No
IP07802	BA.2	21-30	F	Jan-2022	No
IP07803	BA.2	21-30	M	Jan-2022	No
IP07804	BA.1	11-20	M	Jan-2022	No
IP07805	Unassigned	31-40	M	Jan-2022	No
IP07806	BA.2	41-50	M	Jan-2022	No
IP07807	AY.112	31-40	F	Jan-2022	No
IP07808	Unassigned	31-40	M	Jan-2022	No
IP07809	Unassigned	31-40	M	Jan-2022	No
IP07810	BA.2	21-30	F	Jan-2022	No
IP07811	Unassigned	41-50	F	Jan-2022	No
IP07812	Unassigned	21-30	F	Jan-2022	No
IP07813	Unassigned	41-50	M	Jan-2022	No
IP07814	Unassigned	41-50	M	Jan-2022	No
IP07815	Unassigned	41-50	M	Jan-2022	No
IP07816	BA.2	41-50	M	Jan-2022	No
IP07817	Unassigned	21-30	F	Jan-2022	No
IP07818	BA.1.1	71-80	F	Jan-2022	No
IP07904	AY.112	31-40	M	Dec-2021	NO
IP07905	AY.102	41-50	M	Dec-2021	NO
IP07906	BA.1	51-60	M	Dec-2021	NO
IP07907	BA.3	11-20	F	Dec-2021	NO
IP07908	B.1.617.2	61-70	M	Dec-2021	NO
IP07909	BA.1	21-30	M	Dec-2021	NO
IP07910	B.1	21-30	M	Dec-2021	NO
IP07911	Unassigned	31-40	M	Dec-2021	NO
IP07912	BA.2	31-40	M	Dec-2021	YES
IP07913	BA.2.10	31-40	F	Dec-2021	NO
IP07914	BA.2	0-10	M	Dec-2021	NO
IP07916	AY.127	21-30	M	Dec-2021	NO
IP07917	AY.102	71-80	M	Dec-2021	NO
IP07918	AY.67	41-50	M	Dec-2021	NO
IP07919	AY.127	51-60	F	Dec-2021	NO
IP07920	Unassigned	31-40	M	Dec-2021	NO
IP07921	BA.2	21-30	M	Dec-2021	NO
IP07922	AY.127	21-30	M	Dec-2021	NO
IP07923	AY.127	41-50	F	Dec-2021	NO
IP07924	AY.112.2	51-60	M	Dec-2021	NO
IP07925	AY.102	31-40	F	Dec-2021	NO
IP07926	AY.112	21-30	F	Dec-2021	NO
IP07927	AY.112	51-60	F	Dec-2021	NO
IP07928	AY.75	51-60	M	Dec-2021	NO
IP07929	B.1.617.2	21-30	M	Dec-2021	NO
IP07930	AY.129	11-20	F	Dec-2021	NO
IP07931	Unassigned	21-30	M	Dec-2021	NO
IP07932	AY.120	41-50	M	Dec-2021	NO
IP07933	BA.1	41-50	F	Dec-2021	NO
IP07934	AY.25.1	31-40	M	Dec-2021	NO
IP07935	AY.129	11-20	F	Dec-2021	NO
IP07936	AY.75	11-20	F	Dec-2021	NO
IP07937	Unassigned	51-60	M	Dec-2021	NO
IP07938	Unassigned	21-30	M	Dec-2021	NO
IP07939	AY.112	21-30	F	Dec-2021	NO
IP07940	AY.102	41-50	F	Dec-2021	NO
IP07941	Unassigned	31-40	M	Dec-2021	NO
IP07942	Unassigned	31-40	F	Dec-2021	NO
IP07943	AY.129	21-30	F	Dec-2021	NO
IP07944	AY.25.1	31-40	M	Dec-2021	NO
IP07945	B.1.617.2	31-40	M	Dec-2021	NO
IP07946	B.1	21-30	F	Dec-2021	NO
IP07947	AY.112.2	11-20	F	Dec-2021	NO
IP07948	B.1.617.2	21-30	M	Dec-2021	NO
IP07949	Unassigned	11-20	M	Dec-2021	NO
IP07950	Unassigned	61-70	M	Dec-2021	NO
IP07951	AY.129	31-40	M	Dec-2021	NO
IP07952	AY.25.1	51-60	M	Dec-2021	NO
IP07953	AY.39	21-30	F	Dec-2021	NO
IP07954	AY.104	51-60	M	Dec-2021	NO
IP07955	BA.2	31-40	M	Dec-2021	NO
IP07956	Unassigned	41-50	M	Dec-2021	NO
IP07957	AY.101	21-30	M	Dec-2021	NO
IP07958	BA.2.10	21-30	F	Dec-2021	NO
IP07959	AY.104	41-50	F	Dec-2021	NO
IP07960	Unassigned	11-20	M	Dec-2021	NO
IP07961	BA.1.1	11-20	M	Dec-2021	NO
IP07962	Unassigned	21-30	F	Dec-2021	NO
IP07963	BA.2	41-50	M	Jan-2022	NO
IP07964	AY.129	31-40	M	Dec-2021	NO
IP07965	AY.25.1	21-30	M	Dec-2021	NO
IP07966	BA.2.10	31-40	M	Dec-2021	NO
IP07967	AY.75	31-40	F	Dec-2021	NO
IP07968	AY.75	61-70	M	Dec-2021	YES
IP07969	BA.2	21-30	M	Dec-2021	NO
IP07970	BA.1	11-20	M	Dec-2021	NO
IP07971	BA.1	51-60	M	Dec-2021	YES
IP07972	AY.25.1	81-90	M	Dec-2021	YES
IP07973	AY.129	51-60	F	Dec-2021	YES
IP07974	BA.2	11-20	F	Dec-2021	NO
IP07975	B.1.617.2	51-60	F	Dec-2021	NO
IP07976	BA.2	11-20	M	Dec-2021	NO
IP07977	AY.102	31-40	M	Dec-2021	NO
IP07978	B.1.617.2	61-70	M	Dec-2021	NO
IP07979	AY.25.1	31-40	M	Dec-2021	NO
IP07980	BA.3	31-40	F	Dec-2021	NO
IP07981	AY.39	0-10	F	Dec-2021	NO
IP07982	BA.2.10	31-40	F	Dec-2021	NO
IP07983	Unassigned	21-30	M	Dec-2021	NO
IP07985	BA.2	21-30	F	Dec-2021	NO
IP07986	B.1.617.2	41-50	F	Dec-2021	NO
IP07987	BA.1	31-40	M	Dec-2021	NO
IP07988	BA.2	11-20	M	Dec-2021	NO
IP07989	AY.129	21-30	M	Dec-2021	NO
IP07990	AY.122	21-30	M	Dec-2021	NO
IP07991	AY.102	31-40	F	Dec-2021	NO
IP07992	AY.112.2	31-40	M	Dec-2021	NO
IP07993	Unassigned	51-60	M	Dec-2021	NO
IP07994	B.1	51-60	F	Dec-2021	NO
IP07995	Unassigned	11-20	M	Dec-2021	NO
IP07996	BA.1	71-80	F	Dec-2021	NO
IP07997	AY.39	21-30	M	Dec-2021	NO
IP07998	Unassigned	21-30	M	Dec-2021	NO
IP07999	BA.2	61-70	M	Dec-2021	NO
IP08000	AY.102	61-70	M	Dec-2021	NO
IP08001	BA.2	51-60	F	Dec-2021	NO
IP08002	BA.2	21-30	F	Dec-2021	NO
IP08003	BA.2	21-30	F	Dec-2021	NO
IP08004	BA.1	31-40	M	Dec-2021	NO
IP08011	BA.2.10	71-80	F	Dec-2021	NO
IP08012	BA.2.10	51-60	M	Dec-2021	NO
IP08013	BA.2.10	31-40	M	Dec-2021	NO
IP08014	BA.2.10	41-50	F	Dec-2021	NO
IP08015	BA.2.10	11-20	F	Dec-2021	NO
IP08016	BA.2	31-40	M	Dec-2021	NO
IP08017	QC Fail	0-10	M	Dec-2021	YES
IP08018	QC Fail	41-50	F	Dec-2021	NO
IP08019	AY.102	11-20	F	Dec-2021	NO
IP08020	BA.2	51-60	M	Dec-2021	NO
IP08021	Unassigned	61-70	F	Jan-2022	NO
IP08023	QC Fail	31-40	M	Dec-2021	NO
IP08024	Unassigned	31-40	F	Dec-2021	NO
IP08025	QC Fail	11-20	F	Dec-2021	YES
IP08026	AY.112	51-60	M	Dec-2021	NO
IP08027	BA.1	21-30	F	Dec-2021	NO
IP08028	QC Fail	41-50	F	Dec-2021	NO
IP08029	AY.39	41-50	M	Dec-2021	NO
IP08030	QC Fail	41-50	M	Dec-2021	NO
IP08031	QC Fail	21-30	F	Dec-2021	NO
IP08032	BA.1.1	51-60	M	Dec-2021	YES
IP08033	Unassigned	51-60	M	Dec-2021	YES
IP08034	QC Fail	21-30	M	Dec-2021	NO
IP08035	QC Fail	61-70	F	Dec-2021	NO
IP08036	AY.112	31-40	F	Dec-2021	NO
IP08037	AY.101	31-40	M	Dec-2021	NO
IP08038	B.1.617.2	21-30	M	Dec-2021	NO
IP08039	AY.39	31-40	M	Dec-2021	NO
IP08040	BA.1.15	31-40	F	Dec-2021	NO
IP08041	AY.112	31-40	M	Dec-2021	NO
IP08042	BA.1	41-50	M	Dec-2021	NO
IP08043	Unassigned	21-30	M	Dec-2021	NO
IP08044	QC Fail	31-40	M	Dec-2021	NO
IP08045	AY.112	31-40	M	Dec-2021	NO
IP08046	QC Fail	21-30	F	Dec-2021	NO
IP08047	Unassigned	21-30	M	Dec-2021	NO
IP08048	BA.1	61-70	F	Dec-2021	NO
IP08049	Unassigned	61-70	M	Dec-2021	NO
IP08050	BA.1	31-40	M	Dec-2021	NO
IP08051	QC Fail	31-40	M	Dec-2021	NO
IP08052	BA.2	71-80	M	Dec-2021	NO
IP08053	BA.1	11-20	F	Dec-2021	NO
IP08054	BA.1	41-50	M	Dec-2021	NO
IP08055	B.1.640.1	0-10	M	Dec-2021	NO
IP08056	BA.1.15	61-70	M	Dec-2021	NO
IP08057	BA.1.15	41-50	F	Dec-2021	NO
IP08058	QC Fail	0-10	M	Dec-2021	NO
IP08059	Unassigned	21-30	M	Dec-2021	NO
IP08069	BA.2.10	31-40	M	Jan-2022	YES
IP08073	AY.112	41-50	M	Dec-2021	NO
IP08074	AY.112	31-40	M	Dec-2021	NO
IP08076	B.1.617.2	41-50	M	Dec-2021	NO
IP08077	Unassigned	41-50	F	Dec-2021	NO
IP08078	AY.112	41-50	F	Dec-2021	NO
IP08079	B.1.617.2	11-20	M	Dec-2021	NO
IP08080	B.1.617.2	21-30	M	Dec-2021	NO
IP08081	AY.122	31-40	M	Dec-2021	NO
IP08082	AY.4.7	51-60	M	Dec-2021	NO
IP08083	BA.1.1	21-30	M	Dec-2021	YES
IP08086	AY.112	11-20	M	Dec-2021	NO
IP08087	QC Fail	21-30	M	Dec-2021	NO
IP08088	Unassigned	61-70	M	Dec-2021	NO
IP08089	QC Fail	51-60	M	Dec-2021	NO
IP08145	BA.2	31-40	F	Jan-2022	No
IP08146	BA.2	51-60	M	Jan-2022	No
IP08147	BA.2	21-30	F	Jan-2022	No
IP08148	BA.2	91-100	M	Jan-2022	No
IP08149	BA.2.10	21-30	F	Jan-2022	No
IP08150	Unassigned	21-30	F	Jan-2022	No
IP08151	BA.1.1	21-30	F	Jan-2022	No
IP08152	Unassigned	51-60	M	Jan-2022	No
IP08153	Unassigned	21-30	M	Jan-2022	No
IP08154	BA.2	31-40	F	Jan-2022	No
IP08155	BA.2	41-50	F	Jan-2022	No
IP08156	BA.2	51-60	M	Jan-2022	No
IP08157	BA.2	21-30	M	Jan-2022	No
IP08158	BA.2	11-20	M	Jan-2022	No
IP08159	BA.1	31-40	M	Jan-2022	No
IP08160	Unassigned	11-20	M	Jan-2022	No
IP08161	BA.2	31-40	M	Jan-2022	No
IP08162	BA.1.1	21-30	F	Jan-2022	No
IP08163	BA.1.15	31-40	F	Jan-2022	No
IP08164	BA.1.1	61-70	M	Jan-2022	No
IP08165	Unassigned	41-50	M	Jan-2022	No
IP08166	BA.2.10	31-40	M	Jan-2022	No
IP08167	B.1.617.2	31-40	M	Jan-2022	No
IP08168	Unassigned	51-60	F	Jan-2022	No
IP08169	Unassigned	21-30	F	Jan-2022	No
IP08170	BA.2	21-30	F	Jan-2022	No
IP08171	BA.2	11-20	F	Jan-2022	No
IP08172	BA.2	41-50	F	Jan-2022	No
IP08173	BA.2	61-70	F	Jan-2022	No
IP08174	BA.2	21-30	M	Jan-2022	No
IP08175	Unassigned	61-70	F	Jan-2022	No
IP08176	BA.2.10	51-60	M	Jan-2022	No
IP08177	BA.2	51-60	F	Jan-2022	No
IP08178	BA.2	0-10	M	Jan-2022	No
IP08179	BA.2	21-30	M	Jan-2022	No
IP08180	BA.2.10	61-70	F	Jan-2022	No
IP08181	BA.2	61-70	F	Jan-2022	No
IP08182	AY.112.2	11-20	F	Jan-2022	No
IP08183	BA.2	31-40	F	Jan-2022	No
IP08184	BA.2.10	21-30	M	Jan-2022	No
IP08185	Unassigned	31-40	M	Jan-2022	No
IP08186	BA.2	61-70	M	Jan-2022	No
IP08187	Unassigned	31-40	F	Jan-2022	No
IP08188	Unassigned	31-40	M	Jan-2022	No
IP08189	Unassigned	41-50	M	Jan-2022	No
IP08190	AY.102	41-50	M	Jan-2022	No
IP08191	BA.2.10	31-40	F	Jan-2022	No
IP08192	BA.2	31-40	M	Jan-2022	No
IP08193	Unassigned	71-80	M	Jan-2022	No
IP08194	BA.2	51-60	M	Jan-2022	No
IP08195	Unassigned	41-50	M	Jan-2022	No
IP08196	BA.1	51-60	F	Jan-2022	No
IP08197	BA.2.10	51-60	F	Jan-2022	No
IP08198	Unassigned	11-20	F	Jan-2022	No
IP08199	Unassigned	21-30	M	Jan-2022	No
IP08200	BA.2	21-30	M	Jan-2022	No
IP08273	B.1.617.2	51-60	M	Dec-2021	NO
IP08274	BA.1.1	31-40	M	Dec-2021	NO
IP08275	AY.91	51-60	F	Dec-2021	NO
IP08276	Unassigned	11-20	F	Dec-2021	NO
IP08277	BA.2	21-30	F	Dec-2021	YES
IP08278	Unassigned	51-60	M	Dec-2021	NO
IP08279	Unassigned	51-60	F	Dec-2021	NO
IP08280	QC Fail	21-30	F	Dec-2021	NO
IP08281	AY.112	41-50	F	Dec-2021	NO
IP08282	AY.102	21-30	M	Dec-2021	NO
IP08283	B.1.617.2	41-50	M	Dec-2021	NO
IP08285	Unassigned	41-50	M	Dec-2021	NO
IP08286	BA.2.10	41-50	M	Dec-2021	NO
IP08287	B.1.617.2	71-80	F	Dec-2021	NO
IP08288	Unassigned	21-30	M	Dec-2021	NO
IP08290	Unassigned	31-40	M	Jan-2022	NO
IP08297	BA.2	21-30	F	Jan-2022	NO
IP08298	BA.2	41-50	F	Jan-2022	NO
IP08299	BA.2.10	41-50	F	Jan-2022	NO
IP08301	BA.1.1	21-30	M	Jan-2022	No
IP08302	BA.2.10	21-30	F	Jan-2022	NO
IP08303	BA.2.10	11-20	M	Jan-2022	NO
IP08304	Unassigned	0-10	M	Jan-2022	NO
IP08305	BA.2	31-40	M	Jan-2022	NO
IP08307	BA.2	21-30	F	Jan-2022	NO
IP08308	BA.2.10	41-50	F	Jan-2022	No
IP08309	BA.2.10	51-60	M	Jan-2022	NO
IP08310	BA.2	0-10	M	Jan-2022	NO
IP08311	BA.2	31-40	M	Jan-2022	NO
IP08312	Unassigned	61-70	M	Jan-2022	NO
IP08313	BA.2.10	21-30	M	Jan-2022	NO
IP08314	BA.2.10	41-50	M	Jan-2022	NO
IP08315	BA.2.10	31-40	F	Jan-2022	NO
IP08316	BA.2	51-60	M	Jan-2022	NO
IP08317	BA.1.1	11-20	F	Jan-2022	NO
IP08318	BA.2	21-30	M	Jan-2022	NO
IP08319	Unassigned	51-60	F	Jan-2022	NO
IP08320	Unassigned	11-20	F	Jan-2022	NO
IP08321	Unassigned	31-40	F	Jan-2022	NO
IP08322	BA.2	31-40	M	Jan-2022	NO
IP08323	BA.2	41-50	M	Jan-2022	NO
IP08324	Unassigned	51-60	M	Jan-2022	NO
IP08325	BA.2	71-80	M	Jan-2022	NO
IP08326	BA.2	21-30	M	Jan-2022	NO
IP08327	BA.2.10	31-40	M	Jan-2022	NO
IP08328	BA.2	41-50	F	Jan-2022	NO
IP08329	BA.1	21-30	F	Jan-2022	NO
IP08330	Unassigned	31-40	F	Jan-2022	NO
IP08331	BA.2.10	21-30	F	Jan-2022	NO
IP08332	Unassigned	0-10	M	Jan-2022	NO
IP08333	BA.2.10	21-30	M	Jan-2022	NO
IP08334	Unassigned	21-30	F	Jan-2022	NO
IP08335	BA.2	31-40	F	Jan-2022	NO
IP08336	BA.2	11-20	F	Jan-2022	NO
IP08337	Unassigned	41-50	F	Jan-2022	NO
IP08338	BA.2.10.1	21-30	M	Jan-2022	NO
IP08339	Unassigned	41-50	F	Jan-2022	NO
IP08340	BA.2	21-30	M	Jan-2022	NO
IP08341	BA.1.1	11-20	M	Jan-2022	NO
IP08342	Unassigned	31-40	F	Jan-2022	NO
IP08343	Unassigned	11-20	F	Jan-2022	NO
IP08344	BA.2	41-50	F	Jan-2022	NO
IP08345	AY.112.2	11-20	M	Jan-2022	NO
IP08346	BA.1.1	11-20	M	Jan-2022	NO
IP08347	BA.2.10	41-50	M	Jan-2022	NO
IP08348	Unassigned	41-50	M	Jan-2022	No
IP08349	BA.2	21-30	F	Jan-2022	NO
IP08350	BA.2.10	71-80	F	Jan-2022	NO
IP08351	BA.2.10	11-20	M	Jan-2022	NO
IP08352	AY.112.2	41-50	M	Jan-2022	NO
IP08353	BA.3	41-50	F	Jan-2022	NO
IP08354	BA.2.10	31-40	F	Jan-2022	NO
IP08355	BA.2	61-70	F	Jan-2022	NO
IP08356	Unassigned	0-10	M	Jan-2022	NO
IP08357	Unassigned	71-80	M	Jan-2022	NO
IP08358	Unassigned	21-30	F	Jan-2022	NO
IP08359	Unassigned	41-50	M	Jan-2022	NO
IP08360	BA.1	31-40	M	Jan-2022	NO
IP08361	Unassigned	31-40	M	Jan-2022	NO
IP08362	BA.2.10	31-40	M	Jan-2022	NO
IP08363	BA.2.10	41-50	F	Jan-2022	NO
IP08364	BA.2.10	41-50	M	Jan-2022	NO
IP08365	BA.2	41-50	M	Jan-2022	NO
IP08366	BA.2.10	31-40	F	Jan-2022	NO
IP08367	BA.1	31-40	M	Jan-2022	NO
IP08368	BA.1.1	71-80	M	Jan-2022	NO
IP08369	BA.2	51-60	M	Jan-2022	NO
IP08370	BA.2	31-40	M	Jan-2022	NO
IP08371	BA.1	21-30	F	Jan-2022	NO
IP08372	BA.2	31-40	F	Jan-2022	NO
IP08373	BA.1	21-30	M	Jan-2022	NO
IP08374	BA.2.10	51-60	F	Jan-2022	NO
IP08375	BA.2	51-60	F	Jan-2022	NO
IP08376	Unassigned	41-50	F	Jan-2022	NO
IP08377	BA.2.10	11-20	F	Jan-2022	NO
IP08378	BA.1.1.7	61-70	M	Jan-2022	NO
IP08379	Unassigned	21-30	F	Jan-2022	NO
IP08380	Unassigned	31-40	M	Jan-2022	NO
IP08381	BA.2	21-30	F	Jan-2022	NO
IP08382	BA.1	21-30	M	Jan-2022	NO
IP08383	BA.2	51-60	F	Jan-2022	NO
IP08384	BA.2	41-50	F	Jan-2022	NO
IP08385	BA.2.10	51-60	F	Jan-2022	NO
IP08392	Unassigned	71-80	F	Dec-2021	NO
IP08393	QC Fail	21-30	M	Jan-2022	NO
IP08394	QC Fail	71-80	M	Jan-2022	NO
IP08395	BA.2.10	21-30	F	Jan-2022	NO
IP08396	BA.2	41-50	M	Jan-2022	NO
IP08397	Unassigned	11-20	M	Jan-2022	NO
IP08398	BA.1	21-30	M	Jan-2022	NO
IP08399	BA.2	61-70	F	Jan-2022	NO
IP08400	BA.1	0-10	F	Jan-2022	NO
IP08401	QC Fail	41-50	M	Jan-2022	NO
IP08402	Unassigned	31-40	M	Jan-2022	NO
IP08403	BA.1	61-70	M	Jan-2022	NO
IP08404	BA.2	51-60	F	Jan-2022	NO
IP08405	QC Fail	71-80	M	Jan-2022	NO
IP08406	BA.2	31-40	F	Jan-2022	NO
IP08407	BA.2	51-60	F	Jan-2022	NO
IP08408	QC Fail	61-70	F	Jan-2022	NO
IP08409	QC Fail	51-60	M	Jan-2022	NO
IP08410	BA.2	0-10	M	Jan-2022	NO
IP08411	BA.2	21-30	M	Jan-2022	NO
IP08412	BA.3	21-30	F	Jan-2022	NO
IP08413	BA.2.10	51-60	M	Jan-2022	NO
IP08414	BA.2	51-60	M	Jan-2022	NO
IP08415	Unassigned	31-40	F	Jan-2022	NO
IP08416	BA.3	41-50	M	Jan-2022	NO
IP08417	BA.2.10	21-30	M	Jan-2022	NO
IP08418	QC Fail	71-80	F	Jan-2022	NO
IP08419	BA.2.10	61-70	M	Jan-2022	NO
IP08420	BA.2	21-30	F	Jan-2022	NO
IP08422	QC Fail	31-40	F	Jan-2022	NO
IP08423	QC Fail	51-60	M	Jan-2022	NO
IP08424	QC Fail	21-30	F	Jan-2022	NO
IP08425	BA.1.1	71-80	F	Jan-2022	NO
IP08426	BA.2.10	31-40	F	Jan-2022	NO
IP08427	QC Fail	51-60	F	Jan-2022	NO
IP08428	QC Fail	41-50	F	Jan-2022	NO
IP08429	BA.1	0-10	M	Jan-2022	NO
IP08430	Unassigned	71-80	F	Jan-2022	NO
IP08431	BA.1	11-20	M	Jan-2022	NO
IP08432	BA.1	21-30	M	Jan-2022	NO
IP08434	BA.2	31-40	F	Jan-2022	NO
IP08435	BA.2	21-30	M	Jan-2022	NO
IP08436	BA.3	31-40	F	Jan-2022	NO
IP08437	BA.2.10	31-40	F	Jan-2022	NO
IP08438	QC Fail	21-30	F	Jan-2022	NO
IP08439	QC Fail	21-30	F	Jan-2022	NO
IP08440	BA.2	71-80	M	Jan-2022	NO
IP08441	BA.2	61-70	F	Jan-2022	NO
IP08442	QC Fail	21-30	F	Jan-2022	NO
IP08443	BA.3	41-50	M	Jan-2022	NO
IP08444	BA.2	31-40	F	Jan-2022	NO
IP08445	QC Fail	31-40	F	Jan-2022	NO
IP08446	QC Fail	51-60	M	Jan-2022	NO
IP08447	Unassigned	71-80	M	Jan-2022	NO
IP08448	BA.2	51-60	F	Jan-2022	NO
IP08449	Unassigned	41-50	M	Jan-2022	NO
IP08450	QC Fail	31-40	M	Jan-2022	NO
IP08451	Unassigned	31-40	M	Jan-2022	NO
IP08452	Unassigned	51-60	F	Jan-2022	NO
IP08453	Unassigned	21-30	M	Jan-2022	NO
IP08454	BA.2	71-80	F	Jan-2022	NO
IP08456	BA.1	51-60	F	Jan-2022	NO
IP08457	Unassigned	31-40	F	Jan-2022	NO
IP08458	BA.2	71-80	M	Jan-2022	NO
IP08459	QC Fail	41-50	F	Jan-2022	NO
IP08460	BA.2	21-30	M	Jan-2022	NO
IP08461	Unassigned	31-40	M	Jan-2022	NO
IP08462	BA.3	31-40	M	Jan-2022	NO
IP08463	BA.3	11-20	F	Jan-2022	NO
IP08465	BA.3	71-80	M	Jan-2022	NO
IP08466	BA.2	31-40	F	Jan-2022	NO
IP08467	QC Fail	31-40	F	Jan-2022	NO
IP08474	BA.2	41-50	M	Jan-2022	NO
IP08475	BA.2.10	11-20	F	Jan-2022	NO
IP08476	BA.2.10	31-40	F	Jan-2022	NO
IP08478	BA.2.10	11-20	M	Jan-2022	NO
IP08479	QC Fail	31-40	M	Jan-2022	NO
IP08480	BA.2.10	0-10	F	Jan-2022	NO
IP08481	QC Fail	61-70	F	Jan-2022	NO
IP08482	BA.2	21-30	M	Jan-2022	NO
IP08483	BA.2	61-70	M	Jan-2022	NO
IP08484	BA.2	21-30	F	Jan-2022	NO
IP08485	BA.2	21-30	F	Jan-2022	NO
IP08486	BA.2	21-30	F	Jan-2022	NO
IP08487	BA.2.10	31-40	M	Jan-2022	NO
IP08488	BA.2	0-10	M	Jan-2022	NO
IP08553	AY.33.2	51-60	M	Jan-2022	YES
IP08554	BA.2.10.1	11-20	F	Jan-2022	NO
IP08555	Unassigned	71-80	M	Jan-2022	NO
IP08556	Unassigned	21-30	M	Jan-2022	NO
IP08557	Unassigned	41-50	F	Jan-2022	NO
IP08558	BA.2	61-70	M	Jan-2022	NO
IP08559	BA.2	51-60	F	Jan-2022	NO
IP08560	Unassigned	31-40	F	Jan-2022	NO
IP08561	BA.1	11-20	F	Jan-2022	NO
IP08562	B.1.617.2	51-60	F	Jan-2022	NO
IP08563	AY.102	31-40	F	Jan-2022	YES
IP08564	QC Fail	21-30	M	Jan-2022	NO
IP08565	BA.1	21-30	F	Jan-2022	NO
IP08566	Unassigned	71-80	F	Jan-2022	NO
IP08567	BA.1.1	21-30	M	Jan-2022	NO
IP08568	BA.1	21-30	F	Jan-2022	NO
IP08569	Unassigned	31-40	F	Jan-2022	YES
IP08570	AY.112.2	31-40	M	Jan-2022	NO
IP08572	BA.2.10	11-20	F	Jan-2022	NO
IP08573	B.1.617.2	71-80	M	Jan-2022	NO
IP08574	BA.2.10	31-40	F	Jan-2022	NO
IP08575	Unassigned	51-60	F	Jan-2022	NO
IP08576	BA.2.10	51-60	M	Jan-2022	NO
IP08577	BA.2.10	41-50	F	Dec-2021	YES
IP08578	QC Fail	51-60	M	Jan-2022	NO
IP08580	Unassigned	71-80	M	Jan-2022	NO
IP08581	Unassigned	31-40	F	Jan-2022	NO
IP08679	Unassigned	21-30	M	Jan-2022	NO
IP08680	BA.2.10	31-40	M	Jan-2022	NO
IP08681	QC Fail	31-40	M	Jan-2022	NO
IP08682	Unassigned	81-90	F	Jan-2022	NO
IP08683	BA.1	71-80	M	Jan-2022	NO
IP08684	BA.1	41-50	M	Jan-2022	NO
IP08685	Unassigned	41-50	F	Jan-2022	NO
IP08686	BA.1	41-50	F	Jan-2022	NO
IP08687	QC Fail	31-40	F	Jan-2022	NO
IP08688	Unassigned	41-50	F	Jan-2022	NO
IP08689	BA.2	41-50	F	Jan-2022	NO
IP08690	BA.2	31-40	F	Jan-2022	NO
IP08691	QC Fail	31-40	M	Jan-2022	NO
IP08692	AY.129	21-30	M	Jan-2022	NO
IP08693	Unassigned	11-20	M	Jan-2022	NO
IP08694	Unassigned	51-60	M	Jan-2022	NO
IP08695	Unassigned	51-60	M	Jan-2022	NO
IP08696	BA.1	21-30	M	Jan-2022	YES
IP08697	QC Fail	31-40	M	Jan-2022	NO
IP08698	Unassigned	41-50	F	Jan-2022	NO
IP08699	BA.1.1	41-50	M	Jan-2022	NO
IP08700	QC Fail	21-30	M	Jan-2022	NO
IP08701	BA.1.1	21-30	F	Jan-2022	NO
IP08704	Unassigned	11-20	F	Jan-2022	NO
IP08705	Unassigned	51-60	M	Jan-2022	NO
IP08708	BA.1.1	21-30	F	Jan-2022	NO
IP08710	QC Fail	31-40	F	Jan-2022	NO
IP08711	Unassigned	31-40	M	Jan-2022	NO
IP08713	Unassigned	0-10	M	Jan-2022	NO
IP08714	Unassigned	31-40	M	Jan-2022	NO
IP08715	QC Fail	31-40	M	Jan-2022	NO
IP08716	QC Fail	31-40	M	Jan-2022	NO
IP08717	QC Fail	51-60	F	Jan-2022	YES
IP08718	QC Fail	31-40	F	Jan-2022	NO
IP08719	QC Fail	21-30	M	Jan-2022	NO
IP08720	Unassigned	21-30	F	Jan-2022	NO
IP08721	BA.2	41-50	F	Jan-2022	NO
IP08722	Unassigned	41-50	M	Jan-2022	NO
IP08723	BA.2.10	51-60	M	Jan-2022	NO
IP08724	QC Fail	21-30	M	Jan-2022	NO
IP08725	BA.2	41-50	M	Jan-2022	NO
IP08726	Unassigned	31-40	F	Jan-2022	NO
IP08727	BA.3	21-30	M	Jan-2022	NO
IP08728	BA.1	41-50	M	Jan-2022	NO
IP08729	QC Fail	21-30	M	Jan-2022	NO
IP08730	QC Fail	51-60	F	Jan-2022	NO
IP08731	BA.2.10	21-30	M	Jan-2022	NO
IP08732	BA.2.10	41-50	F	Jan-2022	NO
IP08733	Unassigned	21-30	M	Jan-2022	NO
IP08734	BA.1	81-90	M	Jan-2022	NO
IP08735	BA.2	21-30	M	Jan-2022	NO
IP08736	QC Fail	61-70	M	Jan-2022	NO
IP08737	Unassigned	41-50	M	Jan-2022	NO
IP08738	BA.2	21-30	M	Jan-2022	NO
IP08739	BA.2	31-40	M	Jan-2022	NO
IP08740	QC Fail	21-30	F	Jan-2022	NO
IP08741	BA.2.10	0-10	F	Jan-2022	NO
IP08742	BA.1	21-30	M	Jan-2022	NO
IP08743	BA.1	21-30	M	Jan-2022	NO
IP08744	Unassigned	71-80	M	Jan-2022	NO
IP08745	BA.2	11-20	F	Jan-2022	NO
IP08746	BA.2	41-50	M	Jan-2022	NO
IP08747	BA.2	21-30	F	Jan-2022	NO
IP08748	Unassigned	31-40	M	Jan-2022	NO
IP08749	BA.1	21-30	F	Jan-2022	NO
IP08750	BA.2	21-30	M	Jan-2022	NO
IP08751	BA.2	51-60	F	Jan-2022	NO
IP08752	BA.2	71-80	M	Jan-2022	NO
IP08753	Unassigned	71-80	M	Jan-2022	NO
IP08754	QC Fail	21-30	M	Jan-2022	NO
IP08755	BA.2	31-40	M	Jan-2022	NO
IP08756	BA.3	11-20	F	Jan-2022	NO
IP08757	BA.2.10	41-50	F	Jan-2022	NO
IP08758	BA.2	21-30	F	Jan-2022	NO
IP08759	BA.2	41-50	M	Jan-2022	NO
IP08760	BA.2	21-30	F	Jan-2022	NO
IP08761	QC Fail	31-40	M	Jan-2022	NO
IP08762	QC Fail	51-60	M	Jan-2022	NO
IP08763	BA.1	41-50	M	Jan-2022	NO
IP08764	BA.2.10	31-40	F	Jan-2022	NO
IP08765	BA.2.10	31-40	M	Jan-2022	NO
IP08766	BA.2.10	41-50	F	Jan-2022	NO
IP08767	BA.2	41-50	F	Jan-2022	NO
IP08768	BA.2	21-30	F	Jan-2022	NO
IP08769	BA.2	21-30	F	Jan-2022	NO
IP08770	BA.2	11-20	M	Jan-2022	NO
IP08771	BA.2.10	0-10	M	Jan-2022	NO
IP08772	BA.1	31-40	M	Jan-2022	NO
IP08773	QC Fail	31-40	F	Jan-2022	NO
IP08774	AY.61	21-30	F	Nov-2021	NO
IP08778	AY.112	21-30	M	Nov-2021	NO
IP08779	AY.39	41-50	F	Nov-2021	NO
IP08780	AY.112.2	71-80	M	Nov-2021	NO
IP08781	QC Fail	41-50	M	Nov-2021	NO
IP08782	B.1.617.2	11-20	F	Nov-2021	NO
IP08785	AY.100	61-70	M	Nov-2021	YES
IP08786	AY.102	51-60	F	Nov-2021	YES
IP08787	AY.102	51-60	M	Nov-2021	NO
IP08788	B.1.617.2	41-50	M	Nov-2021	NO
IP08789	AY.100	31-40	M	Nov-2021	NO
IP08790	AY.100	71-80	F	Nov-2021	NO
IP08799	AY.99	51-60	M	Nov-2021	NO
IP08800	AY.112.2	51-60	F	Nov-2021	NO
IP08801	B.1.617.2	11-20	M	Nov-2021	NO
IP08802	B.1.617.2	11-20	F	Nov-2021	NO
IP08803	AY.47	51-60	M	Nov-2021	NO
IP08804	AY.44	11-20	M	Nov-2021	NO
IP08805	AY.122	11-20	M	Nov-2021	NO
IP08806	AY.29.1	41-50	F	Nov-2021	NO
IP08807	AY.112	31-40	F	Nov-2021	NO
IP08808	AY.106	41-50	F	Nov-2021	NO
IP08813	B.1.617.2	11-20	M	Nov-2021	NO
IP08814	B.1.617.2	71-80	M	Nov-2021	NO
IP08815	AY.127	11-20	M	Nov-2021	NO
IP08816	B.1.617.2	31-40	F	Nov-2021	NO
IP08819	AY.112.2	51-60	M	Nov-2021	NO
IP08820	AY.100	11-20	M	Nov-2021	NO
IP08821	QC Fail	0-10	M	Nov-2021	NO
IP08822	QC Fail	11-20	F	Nov-2021	NO
IP08823	AY.106	41-50	M	Nov-2021	NO
IP08824	AY.106	41-50	F	Nov-2021	NO
IP08825	AY.39	21-30	M	Nov-2021	NO
IP08826	AY.111	51-60	F	Nov-2021	NO
IP08827	QC Fail	51-60	F	Nov-2021	NO
IP08828	AY.112	41-50	F	Nov-2021	NO
IP08829	AY.112	21-30	M	Nov-2021	NO
IP08830	AY.112	51-60	M	Nov-2021	NO
IP08831	AY.122	21-30	M	Nov-2021	NO
IP08832	AY.33.2	51-60	F	Nov-2021	NO
IP08833	QC Fail	0-10	F	Nov-2021	NO
IP08836	QC Fail	31-40	F	Nov-2021	NO
IP08837	AY.112.2	21-30	F	Nov-2021	NO
IP08838	AY.112.2	61-70	M	Nov-2021	NO
IP08839	B.1.617.2	51-60	F	Nov-2021	NO
IP08840	AY.39	61-70	F	Nov-2021	NO
IP08841	AY.112	0-10	F	Nov-2021	NO
IP08842	AY.75	31-40	F	Nov-2021	NO
IP08843	AY.99	71-80	M	Nov-2021	NO
IP08844	AY.112	61-70	F	Nov-2021	NO
IP08845	QC Fail	0-10	M	Nov-2021	NO
IP08846	B.1.617.2	61-70	F	Nov-2021	NO
IP08847	AY.112	31-40	M	Nov-2021	YES
IP08848	AY.112	51-60	M	Nov-2021	YES
IP08849	AY.122	21-30	M	Nov-2021	NO
IP08850	AY.112	81-90	M	Nov-2021	NO
IP08851	AY.112	51-60	F	Nov-2021	NO
IP08852	AY.112	21-30	F	Nov-2021	NO
IP08853	AY.102	51-60	F	Nov-2021	NO
IP08854	B.1.617.2	51-60	M	Nov-2021	NO
IP08855	AY.75	51-60	F	Nov-2021	NO
IP08859	AY.112	71-80	M	Nov-2021	NO
IP08860	B.1.617.2	61-70	F	Nov-2021	NO
IP08861	AY.106	71-80	F	Nov-2021	NO
IP08862	AY.112	61-70	M	Nov-2021	NO
IP08863	AY.112	51-60	M	Nov-2021	NO
IP08864	AY.112	41-50	F	Nov-2021	NO
IP08865	QC Fail	0-10	F	Nov-2021	NO
IP08869	AY.75	51-60	F	Nov-2021	NO
IP08870	BA.2	31-40	M	Jan-2022	NO
IP08871	AY.122	31-40	M	Jan-2022	NO
IP08872	BA.2	61-70	M	Jan-2022	NO
IP08873	BA.2	31-40	M	Jan-2022	NO
IP08874	BA.2	61-70	F	Jan-2022	NO
IP08875	B.1	31-40	F	Jan-2022	NO
IP08876	Unassigned	51-60	F	Jan-2022	NO
IP08877	B.1	31-40	F	Jan-2022	NO
IP08878	Unassigned	21-30	F	Jan-2022	NO
IP08879	BA.2.10	31-40	M	Jan-2022	NO
IP08880	BA.2	21-30	M	Jan-2022	NO
IP08881	BA.2.10	21-30	M	Jan-2022	NO
IP08882	BA.2	61-70	M	Jan-2022	NO
IP08883	BA.1	0-10	M	Jan-2022	NO
IP08884	BA.2	31-40	M	Jan-2022	NO
IP08885	Unassigned	11-20	M	Jan-2022	NO
IP08886	BA.2	21-30	M	Jan-2022	NO
IP08887	BA.2	41-50	F	Jan-2022	NO
IP08888	BA.2	21-30	M	Jan-2022	NO
IP08889	BA.2.10	21-30	M	Jan-2022	NO
IP08891	BA.2	31-40	M	Jan-2022	NO
IP08892	BA.2.10	31-40	M	Jan-2022	NO
IP08893	BA.2	0-10	F	Jan-2022	NO
IP08894	BA.2.10	31-40	M	Jan-2022	NO
IP08895	BA.2	31-40	M	Jan-2021	NO
IP08897	B.1	21-30	F	Jan-2022	NO
IP08898	BA.2.10	21-30	M	Jan-2022	NO
IP08899	BA.2	21-30	M	Jan-2022	NO
IP08900	Unassigned	51-60	M	Jan-2022	NO
IP08901	BA.2	41-50	M	Jan-2022	YES
IP08902	BA.2	51-60	F	Jan-2022	NO
IP08903	B.1.1	31-40	F	Jan-2022	NO
IP08904	BA.2.10	21-30	M	Jan-2022	NO
IP08905	BA.2.10	21-30	M	Jan-2022	NO
IP08906	BA.2.10	31-40	M	Jan-2022	NO
IP08908	BA.2.10	31-40	M	Jan-2022	NO
IP08909	BA.2	31-40	M	Jan-2022	NO
IP08910	Unassigned	21-30	F	Jan-2022	NO
IP08911	BA.2.10.1	61-70	F	Jan-2022	NO
IP08912	AY.9.2	21-30	M	Jan-2022	NO
IP08913	BA.2	21-30	F	Jan-2022	NO
IP08914	BA.2.10	41-50	M	Jan-2022	NO
IP08915	BA.2	21-30	M	Jan-2022	NO
IP08916	BA.2	51-60	F	Jan-2022	NO
IP08917	BA.2.10	51-60	M	Jan-2022	NO
IP08918	B.1	31-40	M	Jan-2022	NO
IP08919	BA.2	41-50	M	Jan-2022	NO
IP08920	B.1.1	61-70	M	Jan-2022	NO
IP08921	BA.2	11-20	F	Jan-2022	NO
IP08922	BA.2.10	21-30	M	Jan-2022	NO
IP08923	BA.2	21-30	M	Jan-2022	NO
IP08924	Unassigned	21-30	F	Jan-2022	NO
IP08925	Unassigned	21-30	M	Jan-2022	NO
IP08926	BA.2.10	41-50	M	Jan-2022	NO
IP08927	BA.2	11-20	M	Jan-2022	NO
IP08928	BA.2	61-70	F	Jan-2022	NO
IP08929	B.1	0-10	F	Jan-2022	NO
IP08930	BA.2.10	0-10	M	Jan-2022	NO
IP08931	BA.2	31-40	F	Jan-2022	NO
IP08932	B.1	21-30	M	Jan-2022	NO
IP08933	BA.2	31-40	F	Jan-2022	NO
IP08934	BA.2.10	31-40	M	Jan-2022	NO
IP08935	BA.2.10	21-30	M	Jan-2022	NO
IP08936	Unassigned	41-50	M	Jan-2022	NO
IP08937	BA.2	31-40	F	Jan-2022	NO
IP08938	AY.122	31-40	M	Jan-2022	NO
IP08939	BA.2	21-30	F	Jan-2022	NO
IP08940	Unassigned	21-30	M	Jan-2022	NO
IP08941	B.1.1	41-50	F	Jan-2022	NO
IP08942	BA.2.10	21-30	M	Jan-2022	NO
IP08943	BA.2.10	41-50	M	Jan-2022	NO
IP08944	Unassigned	51-60	F	Jan-2022	NO
IP08945	BA.2	11-20	M	Jan-2022	NO
IP08946	BA.2	0-10	M	Jan-2022	NO
IP08947	B.1.1	31-40	F	Jan-2022	NO
IP08948	AY.122	71-80	M	Jan-2022	NO
IP08950	BA.2.10	31-40	M	Jan-2022	NO
IP08953	AY.39	51-60	M	Dec-2021	YES
IP08954	Unassigned	31-40	M	Jan-2022	NO
IP08955	AY.104	41-50	F	Jan-2022	NO
IP08966	BA.2.10	21-30	F	Jan-2022	NO
IP08967	Unassigned	31-40	M	Jan-2022	NO
IP08968	Unassigned	41-50	M	Jan-2022	YES
IP08969	BA.1	31-40	F	Jan-2022	NO
IP08970	BA.1	61-70	M	Jan-2022	NO
IP08971	BA.2	31-40	F	Jan-2022	NO
IP08972	BA.1	31-40	M	Jan-2022	NO
IP08973	BA.2	31-40	F	Jan-2022	NO
IP08974	Unassigned	71-80	M	Jan-2022	NO
IP08975	Unassigned	11-20	F	Jan-2022	NO
IP08976	BA.2	41-50	F	Jan-2022	NO
IP08977	BA.2	61-70	F	Jan-2022	NO
IP08978	BA.2	0-10	M	Jan-2022	NO
IP08979	Unassigned	71-80	M	Jan-2022	NO
IP08980	BA.1	31-40	F	Jan-2022	NO
IP08981	BA.1	0-10	M	Jan-2022	NO
IP08982	Unassigned	11-20	F	Jan-2022	NO
IP08983	BA.2.10	21-30	F	Jan-2022	NO
IP08984	BA.1	31-40	F	Jan-2022	NO
IP08985	BA.2	41-50	M	Jan-2022	NO
IP08986	BA.2	51-60	F	Jan-2022	NO
IP08987	Unassigned	21-30	M	Jan-2022	NO
IP08988	BA.2.10	31-40	M	Jan-2022	NO
IP08989	Unassigned	31-40	F	Jan-2022	NO
IP08990	BA.2.10	0-10	M	Jan-2022	NO
IP08991	Unassigned	31-40	F	Jan-2022	NO
IP08992	Unassigned	51-60	M	Jan-2022	NO
IP08993	BA.2.10	51-60	M	Jan-2022	NO
IP08994	BA.2.10.1	11-20	F	Jan-2022	NO
IP08995	BA.1	21-30	M	Jan-2022	NO
IP08996	BA.2.10	21-30	F	Jan-2022	NO
IP08997	BA.2	11-20	M	Jan-2022	NO
IP08998	BA.2	21-30	F	Jan-2022	NO
IP08999	BA.2.10	31-40	M	Jan-2022	NO
IP09000	BA.2	71-80	F	Jan-2022	NO
IP09001	BA.2.10	21-30	M	Jan-2022	NO
IP09002	Unassigned	41-50	M	Jan-2022	NO
IP09003	BA.1	51-60	F	Jan-2022	NO
IP09004	BA.3	0-10	M	Jan-2022	NO
IP09005	BA.1	41-50	M	Jan-2022	NO
IP09006	BA.2	31-40	M	Jan-2022	NO
IP09007	BA.2	41-50	M	Jan-2022	NO
IP09008	Unassigned	21-30	M	Jan-2022	NO
IP09009	Unassigned	21-30	M	Jan-2022	NO
IP09010	BA.2	31-40	M	Jan-2022	NO
IP09011	BA.1	51-60	F	Jan-2022	NO
IP09012	Unassigned	31-40	M	Jan-2022	NO
IP09013	BA.1	31-40	F	Jan-2022	NO
IP09014	Unassigned	21-30	M	Jan-2022	NO
IP09015	BA.1	41-50	M	Jan-2022	NO
IP09016	Unassigned	21-30	F	Jan-2022	NO
IP09017	Unassigned	51-60	M	Jan-2022	NO
IP09019	BA.1	31-40	F	Jan-2022	NO
IP09020	BA.3	0-10	M	Jan-2022	NO
IP09021	QC Fail	21-30	M	Jan-2022	NO
IP09022	BA.1	31-40	F	Jan-2022	NO
IP09023	Unassigned	51-60	M	Jan-2022	NO
IP09024	Unassigned	21-30	F	Jan-2022	NO
IP09025	Unassigned	51-60	M	Jan-2022	NO
IP09026	Unassigned	51-60	F	Jan-2022	NO
IP09027	BA.2	71-80	M	Jan-2022	YES
IP09028	Unassigned	21-30	M	Jan-2022	NO
IP09029	BA.1	11-20	M	Jan-2022	NO
IP09030	Unassigned	0-10	M	Jan-2022	NO
IP09031	BA.1	21-30	F	Jan-2022	NO
IP09033	Unassigned	71-80	Male	Jan-2022	NO
IP09034	BA.3	71-80	M	Jan-2022	NO
IP09036	BA.2.10	31-40	M	Jan-2022	NO
IP09039	QC Fail	41-50	F	Jan-2022	NO
IP09040	BA.1	21-30	F	Jan-2022	NO
IP09041	Unassigned	31-40	M	Jan-2022	NO
IP09042	Unassigned	31-40	F	Jan-2022	NO
IP09043	BA.1	31-40	F	Jan-2022	NO
IP09044	BA.1	31-40	M	Jan-2022	NO
IP09045	BA.2	51-60	M	Jan-2022	NO
IP09046	BA.1	41-50	F	Jan-2022	NO
IP09047	Unassigned	51-60	M	Jan-2022	YES
IP09048	BA.2.10	21-30	M	Jan-2022	NO
IP09049	BA.2	0-10	F	Jan-2022	NO
IP09050	Unassigned	61-70	F	Jan-2022	NO
IP09051	BA.2.10	41-50	M	Jan-2022	NO
IP09052	BA.2.23	21-30	M	Jan-2022	NO
IP09053	BA.2	31-40	M	Jan-2022	NO
IP09054	BA.2.10	61-70	M	Jan-2022	NO
IP09055	Unassigned	31-40	F	Jan-2022	NO
IP09056	Unassigned	41-50	F	Jan-2022	NO
IP09057	Unassigned	31-40	M	Jan-2022	NO
IP09058	BA.1	11-20	M	Jan-2022	NO
IP09059	Unassigned	31-40	M	Jan-2022	NO
IP09060	Unassigned	61-70	M	Jan-2022	YES
IP09061	BA.1	81-90	F	Jan-2022	NO
IP09070	Unassigned	61-70	Male	Dec-2021	NO
IP09071	Unassigned	31-40	F	Jan-2022	NO
IP09072	Unassigned	31-40	M	Jan-2022	YES
IP09073	Unassigned	21-30	M	Jan-2022	NO
IP09074	BA.2	61-70	M	Jan-2022	NO
IP09075	BA.2	81-90	M	Jan-2022	NO
IP09076	BA.1	31-40	F	Jan-2022	NO
IP09077	BA.1	21-30	F	Jan-2022	NO
IP09078	Unassigned	51-60	M	Jan-2022	NO
IP09079	Unassigned	51-60	M	Jan-2022	NO
IP09080	BA.1	31-40	M	Jan-2022	NO
IP09081	Unassigned	11-20	F	Jan-2022	NO
IP09082	Unassigned	21-30	F	Jan-2022	NO
IP09083	Unassigned	71-80	M	Jan-2022	YES
IP09084	Unassigned	71-80	F	Jan-2022	NO
IP09085	Unassigned	31-40	F	Jan-2022	NO
IP09086	Unassigned	71-80	M	Jan-2022	NO
IP09087	Unassigned	31-40	M	Jan-2022	NO
IP09088	Unassigned	61-70	F	Jan-2022	NO
IP09089	Unassigned	31-40	M	Jan-2022	NO
IP09090	Unassigned	31-40	M	Jan-2022	NO
IP09091	BA.2	41-50	M	Jan-2022	NO
IP09092	Unassigned	51-60	F	Jan-2022	NO
IP09093	BA.1.1	61-70	F	Jan-2022	NO
IP09095	Unassigned	21-30	F	Jan-2022	NO
IP09096	Unassigned	21-30	M	Jan-2022	NO
IP09097	BA.1	51-60	M	Jan-2022	NO
IP09098	Unassigned	31-40	F	Jan-2022	NO
IP09099	Unassigned	21-30	M	Jan-2022	NO
IP09100	Unassigned	0-10	M	Jan-2022	NO
IP09101	BA.2.10	61-70	F	Jan-2022	NO
IP09102	Unassigned	31-40	F	Jan-2022	NO
IP09103	Unassigned	21-30	M	Jan-2022	NO
IP09104	QC Fail	21-30	F	Jan-2022	NO
IP09105	Unassigned	31-40	M	Jan-2022	NO
IP09106	BA.1	41-50	F	Jan-2022	NO
IP09107	BA.2	21-30	F	Jan-2022	NO
IP09108	Unassigned	31-40	M	Jan-2022	NO
IP09109	BA.2	61-70	F	Jan-2022	NO
IP09110	Unassigned	41-50	M	Jan-2022	NO
IP09111	BA.1	31-40	M	Jan-2022	NO
IP09112	BA.1	11-20	F	Jan-2022	NO
IP09113	BA.1	31-40	F	Jan-2022	NO
IP09114	Unassigned	21-30	M	Jan-2022	NO
IP09115	BA.2	41-50	M	Jan-2022	NO
IP09116	BA.2	61-70	F	Jan-2022	NO
IP09117	Unassigned	71-80	M	Jan-2022	NO
IP09118	BA.2	61-70	M	Jan-2022	NO
IP09119	Unassigned	41-50	F	Jan-2022	NO
IP09120	Unassigned	21-30	M	Jan-2022	NO
IP09121	Unassigned	21-30	M	Jan-2022	NO
IP09122	BA.2	41-50	F	Jan-2022	NO
IP09123	Unassigned	41-50	M	Jan-2022	NO
IP09124	Unassigned	0-10	M	Jan-2022	NO
IP09125	BA.2.10	61-70	M	Jan-2022	NO
IP09126	Unassigned	31-40	M	Jan-2022	NO
IP09127	BA.1	61-70	F	Jan-2022	NO
IP09128	BA.1	21-30	M	Jan-2022	NO
IP09129	Unassigned	31-40	F	Jan-2022	NO
IP09130	QC Fail	41-50	M	Jan-2022	NO
IP09131	BA.2.10	31-40	M	Jan-2022	NO
IP09132	BA.2	0-10	M	Jan-2022	NO
IP09133	BA.2.10	31-40	F	Jan-2022	NO
IP09134	BA.2	21-30	F	Jan-2022	NO
IP09135	Unassigned	21-30	M	Jan-2022	NO
IP09136	BA.2	41-50	M	Jan-2022	NO
IP09137	BA.2	31-40	F	Jan-2022	NO
IP09138	BA.1	51-60	M	Jan-2022	NO
IP09139	Unassigned	41-50	F	Jan-2022	NO
IP09140	BA.3	41-50	M	Jan-2022	NO
IP09142	Unassigned	11-20	F	Jan-2022	NO
IP09144	BA.2.10	31-40	F	Jan-2022	NO
IP09145	BA.2	11-20	F	Jan-2022	NO
IP09146	BA.1.1	31-40	F	Jan-2022	NO
IP09147	Unassigned	0-10	M	Jan-2022	NO
IP09148	Unassigned	61-70	M	Jan-2022	NO
IP09149	Unassigned	51-60	F	Jan-2022	NO
IP09150	BA.2.23	21-30	F	Jan-2022	NO
IP09151	Unassigned	0-10	M	Jan-2022	NO
IP09152	BA.2.23	21-30	M	Jan-2022	NO
IP09153	BA.1	31-40	M	Jan-2022	NO
IP09154	Unassigned	31-40	M	Jan-2022	NO
IP09155	QC Fail	21-30	M	Jan-2022	NO
IP09157	BA.2	41-50	M	Jan-2022	NO
IP09158	B.1.1	0-10	M	Jan-2022	NO
IP09159	AY.9.2	0-10	F	Jan-2022	NO
IP09160	B.1.1	31-40	F	Jan-2022	NO
IP09162	AU.1	21-30	F	Jan-2022	NO
IP09163	B.1	51-60	F	Jan-2022	NO
IP09164	B.1.1	21-30	M	Jan-2022	NO
IP09165	BA.2	51-60	F	Jan-2022	NO
IP09166	B.1	21-30	M	Jan-2022	NO
IP09167	BA.2.10	21-30	F	Jan-2022	NO
IP09168	AY.122	21-30	F	Jan-2022	NO
IP09169	BA.1	41-50	F	Jan-2022	NO
IP09170	B.1	21-30	M	Nov-2021	NO
IP09171	B.1.1	21-30	M	Jan-2022	NO
IP09172	B.1.1	21-30	F	Jan-2022	NO
IP09173	B.1.1	21-30	M	Jan-2022	NO
IP09174	B.1.617.2	21-30	F	Jan-2022	NO
IP09175	B.1.1	21-30	F	Jan-2022	NO
IP09176	BA.2	11-20	M	Jan-2022	NO
IP09177	AY.47	21-30	M	Jan-2022	NO
IP09178	AY.9.2	21-30	F	Jan-2022	NO
IP09179	AY.9.2	21-30	M	Jan-2022	NO
IP09181	BA.2	11-20	F	Jan-2022	NO
IP09182	B.1.1	0-10	F	Jan-2022	YES
IP09183	BA.2	51-60	M	Jan-2022	NO
IP09184	B.1.1	21-30	M	Jan-2022	NO
IP09185	B.1.1	11-20	M	Jan-2022	NO
IP09186	B.1.1	21-30	M	Jan-2022	NO
IP09187	BA.2	21-30	M	Jan-2022	NO
IP09188	AY.9.2	21-30	M	Jan-2022	NO
IP09189	B.1.1	21-30	F	Jan-2022	NO
IP09190	AY.122	71-80	F	Jan-2022	NO
IP09191	AY.75	21-30	M	Jan-2022	NO
IP09192	B.1.1	11-20	M	Jan-2022	NO
IP09193	B.1.1	41-50	M	Jan-2022	NO
IP09194	B.1.1	21-30	M	Jan-2022	NO
IP09195	AY.9.2	21-30	M	Jan-2022	NO
IP09196	AY.75	51-60	M	Jan-2022	NO
IP09197	B.1.1	21-30	M	Jan-2022	NO
IP09198	AY.26	21-30	F	Jan-2022	NO
IP09199	AY.75	21-30	M	Jan-2022	NO
IP09200	AY.61	21-30	F	Jan-2022	NO
IP09201	AY.9.2	21-30	M	Jan-2022	NO
IP09202	B.1.1	51-60	F	Jan-2022	NO
IP09203	AY.75	21-30	F	Jan-2022	NO
IP09204	BA.1	21-30	F	Jan-2022	NO
IP09205	B.1.1	61-70	M	Jan-2022	NO
IP09206	B.1.617.2	41-50	F	Jan-2022	NO
IP09207	BA.1	0-10	F	Jan-2022	NO
IP09208	B.1.1	31-40	M	Jan-2022	NO
IP09209	B.1.1	0-10	F	Jan-2022	NO
IP09211	B.1.1	41-50	F	Jan-2022	NO
IP09212	BA.2	51-60	M	Jan-2022	NO
IP09213	AY.75	21-30	F	Jan-2022	NO
IP09214	B.1.1	21-30	M	Jan-2022	NO
IP09215	B.1.1	51-60	M	Jan-2022	NO
IP09216	B.1	51-60	F	Jan-2022	NO
IP09217	B.1	41-50	M	Jan-2022	NO
IP09218	B.1.1	0-10	M	Jan-2022	NO
IP09219	B.1	31-40	M	Jan-2022	NO
IP09220	BA.2	0-10	M	Jan-2022	NO
IP09221	AY.122	51-60	M	Jan-2022	NO
IP09222	BA.1	0-10	F	Jan-2022	NO
IP09223	AY.122	21-30	F	Jan-2022	NO
IP09224	B.1.1	21-30	F	Jan-2022	NO
IP09226	AY.9.2	21-30	F	Feb-2022	NO
IP09227	BA.2	51-60	M	Feb-2022	NO
IP09228	BA.2.10	51-60	F	Jan-2022	NO
IP09229	AY.122	31-40	F	Dec-2021	NO
IP09231	B.1.1	21-30	F	Jan-2022	NO
IP09234	B.1	0-10	M	Jan-2022	NO
IP09235	B.1.617.2	51-60	M	Jan-2022	NO
IP09237	B.1	0-10	M	Jan-2022	NO
IP09238	Unassigned	21-30	F	Jan-2022	NO
IP09239	B.1.1	81-90	F	Jan-2022	NO
IP09240	B.1.1	0-10	M	Jan-2022	NO
IP09241	B.1	21-30	M	Jan-2022	NO
IP09242	AY.122	41-50	M	Jan-2022	NO
IP09244	B.1	0-10	M	Jan-2022	NO
IP09245	B.1.1	21-30	F	Jan-2022	NO
IP09247	B.1	21-30	F	Jan-2022	NO
IP09248	B.1	31-40	F	Feb-2022	NO
IP09249	B.1.1	21-30	F	Jan-2022	NO
IP09250	AY.47	71-80	M	Jan-2022	NO
IP09251	BA.2	21-30	M	Jan-2022	NO
IP09252	B.1	21-30	M	Jan-2022	NO
IP09253	AY.9.2	21-30	F	Jan-2022	NO
IP09254	B.1.1	21-30	F	Jan-2022	NO
IP09255	B.1	21-30	F	Jan-2022	NO
IP09256	B.1.1	21-30	M	Jan-2022	NO
IP09257	B.1	21-30	M	Jan-2022	NO
IP09258	AY.9.2	21-30	M	Jan-2022	NO
IP09259	BA.2	21-30	M	Jan-2022	NO
IP09260	B.1.1	21-30	M	Jan-2022	NO
IP09261	BA.2.10	21-30	F	Jan-2022	NO
IP09262	BA.2	21-30	M	Jan-2022	NO
IP09263	AY.9.2	11-20	F	Jan-2022	NO
IP09264	B.1.1	71-80	F	Jan-2022	NO
IP09265	BA.2	21-30	M	Jan-2022	NO
IP09266	B.1.1	11-20	M	Jan-2022	NO
IP09267	AY.122	21-30	F	Jan-2022	NO
IP09268	BA.2	21-30	F	Jan-2022	NO
IP09269	AY.122	0-10	F	Jan-2022	NO
IP09270	B.1.1	21-30	F	Jan-2022	NO
IP09271	B.1.617.2	21-30	M	Jan-2022	NO
IP09272	AY.122	31-40	M	Jan-2022	NO
IP09273	BA.2	21-30	M	Jan-2022	NO
IP09274	B.1	21-30	F	Jan-2022	NO
IP09275	B.1	21-30	M	Jan-2022	NO
IP09276	BA.2	21-30	F	Jan-2022	NO
IP09277	B.1.617.2	61-70	F	Jan-2022	NO
IP09278	B.1.1	0-10	F	Jan-2022	NO
IP09279	B.1.617.2	21-30	F	Jan-2022	NO
IP09280	Unassigned	21-30	M	Jan-2022	NO
IP09281	AY.9.2	71-80	M	Jan-2022	NO
IP09282	AY.9.2	21-30	M	Jan-2022	NO
IP09283	BA.2	51-60	M	Jan-2022	NO
IP09284	AY.75	11-20	F	Jan-2022	NO
IP09285	B.1.1	51-60	M	Jan-2022	NO
IP09287	B.1	0-10	M	Jan-2022	NO
IP09288	BA.1	21-30	M	Jan-2022	NO
IP09289	B.1.1	21-30	M	Jan-2022	NO
IP09290	AY.122	21-30	F	Jan-2022	NO
IP09291	B.1.617.2	21-30	F	Jan-2022	NO
IP09292	B.1.1	51-60	F	Jan-2022	NO
IP09293	BA.2	61-70	M	Jan-2022	NO
IP09294	AY.9.2	21-30	F	Jan-2022	NO
IP09295	B.1.1	0-10	M	Jan-2022	NO
IP09296	B.1	21-30	F	Jan-2022	NO
IP09297	B.1	21-30	F	Jan-2022	NO
IP09298	BA.2.10	21-30	M	Jan-2022	NO
IP09299	BA.2	21-30	M	Jan-2022	NO
IP09300	B.1.1	21-30	F	Jan-2022	NO
IP09301	BA.2	0-10	F	Jan-2022	NO
IP09302	B.1	71-80	M	Jan-2022	NO
IP09303	B.1	21-30	M	Jan-2022	NO
IP09304	B.1.1	21-30	M	Jan-2022	NO
IP09305	B.1	21-30	M	Jan-2022	NO
IP09306	B.1.1	21-30	F	Jan-2022	NO
IP09307	B.1	71-80	M	Jan-2022	NO
IP09308	BA.2	31-40	F	Jan-2022	NO
IP09311	B.1	21-30	M	Jan-2022	NO
IP09312	B.1.1	51-60	M	Jan-2022	NO
IP09313	B.1.1	31-40	F	Jan-2022	NO
IP09314	B.1.617.2	21-30	M	Jan-2022	NO
IP09315	BA.2	31-40	M	Jan-2022	NO
IP09316	B.1.617.2	21-30	F	Jan-2022	NO
IP09317	AY.122	51-60	M	Jan-2022	NO
IP09318	B.1	21-30	M	Jan-2022	NO
IP09320	B.1.1	31-40	M	Jan-2022	NO
IP09321	B.1	61-70	M	Jan-2022	NO
IP09322	BA.2	31-40	M	Jan-2022	NO
IP09323	B.1	21-30	F	Jan-2022	NO
IP09324	BA.2	31-40	M	Jan-2022	NO
IP09325	B.1.1	41-50	M	Jan-2022	NO
IP09326	B.1.1	21-30	F	Jan-2022	NO
IP09327	AY.122	31-40	F	Jan-2022	NO
IP09328	AY.122	0-10	M	Jan-2022	NO
IP09329	B.1.1	0-10	M	Jan-2022	NO
IP09330	BA.1	21-30	F	Jan-2022	NO
IP09331	BA.2	21-30	M	Jan-2022	NO
IP09332	BA.1	41-50	M	Jan-2022	NO
IP09333	B.1.1	11-20	F	Jan-2022	NO
IP09334	B.1.1	61-70	F	Jan-2022	NO
IP09336	B.1.1	41-50	M	Jan-2022	NO
IP09337	B.1	0-10	F	Jan-2022	NO
IP09338	BA.2	21-30	M	Jan-2022	NO
IP09339	AY.75	21-30	F	Jan-2022	NO
IP09340	AY.122	31-40	M	Jan-2022	NO
IP09341	B.1	41-50	M	Jan-2022	NO
IP09342	BA.2	21-30	F	Jan-2022	NO
IP09343	BA.2	21-30	M	Jan-2022	NO
IP09344	BA.2	31-40	F	Jan-2022	NO
IP09345	B.1.1	41-50	M	Jan-2022	NO
IP09807	BA.2	31-40	M	Jan-2022	NO
IP09808	BA.2.10	31-40	M	Jan-2022	NO
IP09809	BA.2.10	51-60	M	Jan-2022	NO
IP09811	BA.2	31-40	F	Jan-2022	NO
IP09812	BA.2	21-30	M	Dec-2021	NO
IP09813	BA.2	61-70	F	Dec-2021	NO
IP09814	BA.2	21-30	M	Dec-2021	NO
IP09815	BA.2	11-20	F	Jan-2022	NO
IP09816	BA.2	0-10	M	Jan-2022	NO
IP09818	BA.2	51-60	M	Jan-2022	NO
IP09820	BA.2	11-20	F	Jan-2022	NO
IP09821	BA.2	31-40	M	Jan-2022	NO
IP09822	BA.2	61-70	M	Jan-2022	NO
IP09823	BA.2.10	21-30	M	Jan-2022	NO
IP09825	QC Fail	21-30	F	Jan-2022	NO
IP09826	QC Fail	21-30	F	Jan-2022	NO
IP09827	QC Fail	21-30	F	Jan-2022	NO
IP09828	QC Fail	21-30	F	Jan-2022	NO
IP09829	QC Fail	31-40	M	Jan-2022	NO
IP09830	QC Fail	21-30	M	Jan-2022	NO
IP09832	QC Fail	71-80	M	Jan-2022	NO
IP09833	QC Fail	21-30	M	Jan-2022	NO
IP09834	QC Fail	21-30	M	Jan-2022	NO
IP09835	QC Fail	61-70	F	Nov-2021	NO
IP09836	QC Fail	21-30	M	Jan-2022	NO
IP09837	QC Fail	11-20	M	Jan-2022	NO
IP09838	QC Fail	21-30	F	Jan-2022	NO
IP09839	BA.2	31-40	M	Jan-2022	NO
IP09840	QC Fail	21-30	M	Jan-2022	NO
IP09841	QC Fail	21-30	F	Jan-2022	NO
IP09842	QC Fail	21-30	M	Jan-2022	NO
IP09843	QC Fail	21-30	F	Jan-2022	NO
IP09844	QC Fail	31-40	M	Jan-2022	NO
IP09845	QC Fail	61-70	M	Jan-2022	NO
IP09846	QC Fail	41-50	F	Jan-2022	NO
IP09848	BA.3	21-30	M	Jan-2022	NO
IP09849	QC Fail	31-40	F	Jan-2022	NO
IP09850	QC Fail	81-90	M	Dec-2021	NO
IP09851	QC Fail	61-70	M	Dec-2021	NO
IP09852	QC Fail	21-30	F	Jan-2022	NO
IP09853	QC Fail	0-10	M	Jan-2022	NO
IP09854	QC Fail	61-70	M	Jan-2022	NO
IP09856	QC Fail	11-20	F	Jan-2022	NO
IP09857	QC Fail	21-30	M	Jan-2022	NO
IP09858	QC Fail	21-30	F	Jan-2022	NO
IP09859	QC Fail	31-40	M	Jan-2022	NO
IP09860	QC Fail	21-30	F	Jan-2022	NO
IP09861	QC Fail	21-30	M	Jan-2022	NO
IP09862	QC Fail	0-10	F	Jan-2022	NO
IP09863	QC Fail	61-70	M	Jan-2022	NO
IP09864	QC Fail	21-30	F	Jan-2022	NO
IP09865	QC Fail	51-60	M	Jan-2022	NO
IP09866	QC Fail	0-10	F	Jan-2022	NO
IP09867	QC Fail	21-30	F	Jan-2022	NO
IP09868	QC Fail	21-30	F	Jan-2022	NO
IP09869	QC Fail	11-20	F	Jan-2022	NO
IP09870	QC Fail	71-80	F	Jan-2022	NO
IP09871	QC Fail	0-10	M	Jan-2022	NO
IP09872	QC Fail	51-60	F	Jan-2022	NO
IP09873	QC Fail	21-30	M	Jan-2022	NO
IP09874	QC Fail	0-10	M	Jan-2022	NO
IP09875	QC Fail	31-40	M	Jan-2022	NO
IP09876	QC Fail	21-30	M	Jan-2022	NO
IP09877	BA.3	51-60	M	Jan-2022	NO
IP09878	QC Fail	71-80	M	Jan-2022	NO
IP09879	QC Fail	21-30	F	Jan-2022	NO
IP09880	QC Fail	31-40	M	Jan-2022	NO
IP09881	QC Fail	41-50	F	Jan-2022	NO
IP09882	BA.3	21-30	F	Jan-2022	NO
IP09883	QC Fail	21-30	F	Jan-2022	NO
IP09884	QC Fail	41-50	F	Jan-2022	NO
IP09885	QC Fail	21-30	F	Jan-2022	NO
IP09886	QC Fail	21-30	F	Jan-2022	NO
IP09887	QC Fail	51-60	M	Jan-2022	NO
IP09888	QC Fail	0-10	F	Jan-2022	NO
IP09889	QC Fail	21-30	M	Jan-2022	NO
IP09890	QC Fail	21-30	F	Jan-2022	NO
IP09892	QC Fail	21-30	F	Jan-2022	NO
IP09893	QC Fail	21-30	F	Jan-2022	NO
IP09894	BA.3	21-30	M	Jan-2022	NO
IP09895	QC Fail	31-40	M	Jan-2022	NO
IP09896	QC Fail	21-30	F	Jan-2022	NO
IP09897	BA.3	41-50	M	Jan-2022	NO
IP09898	QC Fail	51-60	F	Jan-2022	NO
IP09899	QC Fail	61-70	M	Jan-2022	NO
IP09900	QC Fail	41-50	M	Jan-2022	NO
IP09901	QC Fail	0-10	M	Jan-2022	NO
IP09902	QC Fail	61-70	M	Jan-2022	NO
IP09903	QC Fail	21-30	F	Jan-2022	NO
IP09905	QC Fail	71-80	F	Jan-2022	NO
IP09907	QC Fail	31-40	M	Jan-2022	NO
IP09908	QC Fail	0-10	F	Jan-2022	NO
IP09909	QC Fail	71-80	F	Jan-2022	NO
IP09910	QC Fail	61-70	M	Jan-2022	NO
IP09911	QC Fail	21-30	F	Jan-2022	NO
IP09912	BA.2.10	61-70	F	Jan-2022	NO
IP09913	QC Fail	21-30	F	Jan-2022	NO
IP09914	QC Fail	21-30	F	Jan-2022	NO
IP09915	QC Fail	31-40	F	Jan-2022	NO
IP09916	QC Fail	71-80	M	Jan-2022	NO
IP09917	QC Fail	31-40	F	Jan-2022	NO
IP09918	QC Fail	31-40	F	Jan-2022	NO
IP09919	BA.2	41-50	F	Jan-2022	NO
IP09950	BA.2	21-30	M	Jan-2022	NO
IP09951	BA.2	61-70	M	Jan-2022	NO
IP09952	BA.2	31-40	M	Jan-2022	NO
IP09953	BA.2	0-10	F	Jan-2022	NO
IP09954	BA.2	31-40	M	Jan-2022	NO
IP09955	BA.2	31-40	M	Feb-2022	NO
IP09956	BA.2	11-20	F	Feb-2022	NO
IP09957	BA.2	61-70	F	Feb-2022	NO
IP09958	BA.2.10	31-40	M	Jan-2022	NO
IP09959	BA.2.10	51-60	M	Jan-2022	NO
IP09960	BA.2.10	51-60	M	Jan-2022	NO
IP09961	BA.2	11-20	F	Jan-2022	NO
IP09962	BA.2.10	31-40	M	Feb-2022	NO
IP09965	QC Fail	31-40	M	Feb-2022	NO
IP09966	BA.1	0-10	F	Feb-2022	NO
IP09967	BA.2	41-50	M	Jan-2022	NO
IP09968	BA.2	31-40	F	Feb-2022	NO
IP09969	BA.2.10	11-20	F	Feb-2022	NO
IP09970	BA.2	21-30	M	Feb-2022	NO
IP09971	BA.2	31-40	M	Feb-2022	NO
IP09972	BA.2	51-60	F	Feb-2022	NO
IP10000	Unassigned	51-60	F	Dec-2021	NO
IP10001	BA.2	21-30	F	Dec-2021	NO
IP10002	BA.2	61-70	F	Dec-2021	NO
IP10003	BA.2	11-20	F	Dec-2021	NO
IP10004	Unassigned	21-30	F	Dec-2021	NO
IP10005	Unassigned	11-20	M	Dec-2021	NO
IP10006	Unassigned	11-20	F	Dec-2021	NO
IP10007	AY.112	11-20	M	Dec-2021	NO
IP10008	AY.39	71-80	F	Dec-2021	NO
IP10009	QC Fail	0-10	F	Dec-2021	NO
IP10010	AY.100	41-50	M	Dec-2021	NO
IP10011	AY.112	31-40	M	Dec-2021	NO
IP10012	Unassigned	0-10	M	Dec-2021	NO
IP10013	BA.2	51-60	M	Dec-2021	NO
IP10349	QC Fail	41-50	F	Feb-2022	NO
IP10350	BA.2	31-40	F	Feb-2022	NO
IP10351	BA.2.10	51-60	F	Feb-2022	NO
IP10352	QC Fail	41-50	M	Feb-2022	NO
IP10353	BA.2	31-40	F	Feb-2022	NO
IP10354	BA.2	21-30	M	Feb-2022	NO
IP10355	BA.2	61-70	F	Feb-2022	NO
IP10356	BA.2	21-30	F	Feb-2022	NO
IP10357	BA.2	41-50	F	Feb-2022	YES
IP10358	BA.2	21-30	F	Feb-2022	NO
IP10359	BA.2	21-30	F	Feb-2022	NO
IP10360	BA.2	41-50	F	Feb-2022	NO
IP10361	BA.2	31-40	M	Feb-2022	NO
IP10362	BA.2.10	61-70	M	Feb-2022	NO
IP10363	BA.2	41-50	M	Feb-2022	NO
IP10364	BA.2	41-50	M	Feb-2022	NO
IP10365	BA.2	51-60	M	Feb-2022	NO
IP10366	BA.2	11-20	M	Feb-2022	NO
IP10367	BA.2	41-50	M	Feb-2022	NO
IP10368	BA.2.10	31-40	F	Feb-2022	NO
IP10370	BA.2	31-40	M	Feb-2022	NO
IP10371	BA.2.10	41-50	M	Feb-2022	NO
IP10372	BA.2	61-70	M	Feb-2022	NO
IP10373	BA.2	21-30	M	Feb-2022	NO
IP10374	BA.2	21-30	M	Feb-2022	NO
IP10375	BA.2	51-60	F	Feb-2022	NO
IP10376	QC Fail	51-60	F	Feb-2022	NO
IP10377	BA.2	21-30	F	Feb-2022	NO
IP10378	QC Fail	41-50	M	Feb-2022	NO
IP10379	BA.2	61-70	M	Feb-2022	YES
IP10380	BA.2.10.1	61-70	M	Feb-2022	NO
IP10381	QC Fail	61-70	M	Feb-2022	NO
IP10382	BA.2	31-40	F	Feb-2022	NO
IP10383	QC Fail	61-70	F	Feb-2022	YES
IP10384	BA.2	51-60	M	Feb-2022	NO
IP10385	QC Fail	31-40	M	Feb-2022	NO
IP10386	BA.2	21-30	F	Feb-2022	NO
IP10387	BA.2	31-40	F	Feb-2022	NO
IP10388	BA.2	11-20	F	Feb-2022	NO
IP10389	BA.2	21-30	M	Feb-2022	NO
IP10390	BA.2	21-30	M	Feb-2022	NO
IP10391	BA.2	11-20	M	Feb-2022	NO
IP10392	BA.2	51-60	M	Feb-2022	NO
IP10393	QC Fail	61-70	M	Feb-2022	NO
IP10394	AY.112.2	41-50	F	Jan-2022	NO
IP10396	QC Fail	21-30	F	Jan-2022	NO
IP10397	QC Fail	31-40	F	Jan-2022	NO
IP10398	BA.1	31-40	F	Jan-2022	NO
IP10399	Unassigned	31-40	F	Jan-2022	NO
IP10400	QC Fail	31-40	M	Jan-2022	NO
IP10401	Unassigned	41-50	M	Jan-2022	NO
IP10405	QC Fail	21-30	M	Jan-2022	YES
IP10406	Unassigned	41-50	M	Jan-2022	NO
IP10407	BA.2	11-20	F	Jan-2022	NO
IP10408	Unassigned	31-40	F	Jan-2022	NO
IP10410	QC Fail	71-80	M	Jan-2022	NO
IP10492	BA.2	11-20	M	Jan-2022	NO
IP10493	BA.2	0-10	M	Jan-2022	NO
IP10494	QC Fail	71-80	M	Jan-2022	NO
IP10495	BA.2	0-10	M	Jan-2022	NO
IP10496	QC Fail	31-40	F	Jan-2022	NO
IP10497	BA.2	51-60	F	Jan-2022	NO
IP10498	BA.2	51-60	M	Jan-2022	NO
IP10499	QC Fail	31-40	M	Jan-2022	NO
IP10500	BA.2	31-40	M	Jan-2022	NO
IP10501	BA.2	0-10	M	Jan-2022	NO
IP10502	BA.2	31-40	M	Jan-2022	NO
IP10503	BA.2	31-40	M	Jan-2022	NO
IP10504	BA.2	51-60	M	Jan-2022	NO
IP10505	BA.2	31-40	M	Jan-2022	NO
IP10506	AY.122	31-40	M	Jan-2022	NO
IP10507	BA.2.10	11-20	M	Jan-2022	NO
IP10508	BA.2	31-40	M	Jan-2022	NO
IP10509	BA.2	31-40	M	Jan-2022	NO
IP10510	BA.2	51-60	M	Jan-2022	NO
IP10511	BA.2.10	41-50	M	Jan-2022	NO
IP10512	BA.2	51-60	M	Jan-2022	NO
IP10513	BA.2	31-40	M	Jan-2022	NO
IP10514	BA.2	41-50	M	Jan-2022	NO
IP10515	BA.2.10	41-50	M	Jan-2022	NO
IP10516	BA.2.10	31-40	M	Jan-2022	NO
IP10517	BA.2.10	61-70	M	Jan-2022	NO
IP10518	BA.2	61-70	M	Jan-2022	NO
IP10519	BA.2	11-20	M	Jan-2022	NO
IP10520	BA.2.10	41-50	M	Jan-2022	NO
IP10521	BA.2	11-20	M	Jan-2022	NO
IP10522	BA.2	41-50	F	Jan-2022	NO
IP10523	BA.2	31-40	F	Jan-2022	NO
IP10524	BA.2	61-70	M	Jan-2022	NO
IP10525	BA.2	41-50	M	Jan-2022	NO
IP10526	BA.2.10	31-40	M	Jan-2022	NO
IP10527	BA.2.10	51-60	M	Jan-2022	NO
IP10528	BA.2	31-40	M	Jan-2022	NO
IP10529	BA.2.10	21-30	M	Jan-2022	NO
IP10530	BA.2	31-40	M	Feb-2022	NO
IP10531	BA.2	61-70	M	Jan-2022	NO
IP10532	Unassigned	21-30	F	Jan-2022	NO
IP10533	BA.2	21-30	M	Jan-2022	NO
IP10534	BA.2	51-60	M	Jan-2022	NO
IP10535	BA.2	41-50	M	Jan-2022	NO
IP10536	BA.2.10	41-50	M	Jan-2022	NO
IP10537	QC Fail	21-30	M	Jan-2022	NO
IP10538	BA.2.10	21-30	F	Feb-2022	NO
IP10539	QC Fail	21-30	M	Feb-2022	NO
IP10540	BA.2	21-30	M	Feb-2022	NO
IP10541	Unassigned	41-50	M	Feb-2022	NO
IP10542	BA.2	21-30	M	Feb-2022	NO
IP10543	BA.2.10	41-50	F	Feb-2022	NO
IP10544	BA.2.10	11-20	M	Feb-2022	NO
IP10545	BA.2	21-30	F	Feb-2022	NO
IP10546	BA.2	21-30	M	Feb-2022	NO
IP10547	BA.2	21-30	M	Feb-2022	NO
IP10548	QC Fail	51-60	M	Feb-2022	NO
IP10549	BA.2	21-30	M	Feb-2022	NO
IP10550	QC Fail	11-20	F	Feb-2022	NO
IP10551	BA.3	21-30	F	Feb-2022	NO
IP10552	BA.2	61-70	F	Feb-2022	NO
IP10553	QC Fail	21-30	F	Feb-2022	NO
IP10554	BA.2	61-70	F	Feb-2022	NO
IP10555	BA.2	21-30	M	Feb-2022	NO
IP10556	BA.2.10	21-30	F	Feb-2022	NO
IP10557	BA.2	31-40	M	Feb-2022	NO
IP10558	QC Fail	11-20	M	Feb-2022	NO
IP10559	BA.2	11-20	M	Feb-2022	NO
IP10560	QC Fail	21-30	M	Feb-2022	NO
IP10561	BA.2	21-30	M	Feb-2022	NO
IP10562	QC Fail	61-70	M	Feb-2022	NO
IP10563	BA.2	31-40	M	Feb-2022	NO
IP10564	BA.2	31-40	F	Feb-2022	NO
IP10565	BA.2.10	41-50	F	Feb-2022	NO
IP10566	BA.2	21-30	F	Feb-2022	NO
IP10567	QC Fail	21-30	M	Feb-2022	NO
IP10568	BA.2	21-30	M	Feb-2022	NO
IP10569	QC Fail	11-20	F	Feb-2022	NO
IP10570	BA.2	11-20	M	Feb-2022	NO
IP10571	BA.2	21-30	F	Feb-2022	NO
IP10572	QC Fail	31-40	F	Feb-2022	NO
IP10573	BA.2	21-30	F	Feb-2022	NO
IP10574	QC Fail	31-40	F	Feb-2022	NO
IP10575	QC Fail	41-50	F	Feb-2022	NO
IP10576	BA.2	31-40	F	Feb-2022	NO
IP10577	QC Fail	21-30	F	Feb-2022	NO
IP10578	QC Fail	21-30	F	Feb-2022	NO
IP10579	BA.2	21-30	F	Feb-2022	NO
IP10580	QC Fail	31-40	F	Feb-2022	NO
IP10581	QC Fail	51-60	F	Feb-2022	NO
IP10582	BA.2	21-30	F	Feb-2022	NO
IP10583	BA.2	31-40	F	Feb-2022	NO
IP10584	QC Fail	21-30	F	Feb-2022	NO
IP10585	BA.2	51-60	F	Feb-2022	NO
IP10586	BA.2.10	31-40	F	Feb-2022	NO
IP10587	QC Fail	61-70	F	Feb-2022	NO
IP10618	QC Fail	31-40	F	Feb-2022	NO
IP10619	BA.2	31-40	M	Feb-2022	NO
IP10620	BA.2	31-40	M	Feb-2022	NO
IP10621	BA.2	11-20	F	Feb-2022	NO
IP10623	QC Fail	31-40	F	Feb-2022	NO
IP10624	QC Fail	21-30	M	Feb-2022	NO
IP10625	BA.2	41-50	M	Feb-2022	NO
IP10626	BA.2	41-50	F	Feb-2022	NO
IP10627	BA.2.10	11-20	M	Feb-2022	NO
IP10628	BA.2.10	0-10	F	Feb-2022	NO
IP10629	BA.2	61-70	F	Feb-2022	NO
IP10630	BA.2	61-70	F	Feb-2022	NO
IP10631	BA.2	11-20	M	Feb-2022	NO
IP10632	QC Fail	41-50	M	Feb-2022	NO
IP10633	BA.2	71-80	M	Feb-2022	NO
IP10634	BA.2	21-30	M	Feb-2022	NO
IP10635	BA.2	31-40	F	Feb-2022	NO
IP10636	BA.2	41-50	F	Feb-2022	NO
IP10638	QC Fail	51-60	M	Feb-2022	NO
IP10639	BA.2	21-30	F	Feb-2022	NO
IP10640	BA.2	31-40	M	Feb-2022	NO
IP10641	QC Fail	51-60	F	Feb-2022	NO
IP10642	BA.2	11-20	M	Jan-2022	NO
IP10643	QC Fail	31-40	M	Jan-2022	NO
IP10644	BA.2	21-30	M	Jan-2022	NO
IP10645	BA.2	51-60	M	Jan-2022	NO
IP10646	BA.2	21-30	M	Jan-2022	NO
IP10647	Unassigned	31-40	M	Jan-2022	NO
IP10648	Unassigned	41-50	M	Jan-2022	YES
IP10649	QC Fail	51-60	M	Jan-2022	NO
IP10650	BA.2	21-30	M	Jan-2022	NO
IP10651	BA.2.10	31-40	M	Jan-2022	NO
IP10652	BA.2	61-70	M	Jan-2022	NO
IP10653	BA.2	41-50	F	Jan-2022	NO
IP10654	BA.2.10	61-70	M	Jan-2022	NO
IP10655	BA.2	51-60	F	Jan-2022	NO
IP10656	BA.2	11-20	M	Jan-2022	NO
IP10657	BA.2.10	51-60	F	Jan-2022	NO
IP10658	BA.2	21-30	F	Jan-2022	NO
IP10659	BA.2.10	31-40	M	Jan-2022	NO
IP10660	BA.2.10	31-40	F	Jan-2022	NO
IP10661	BA.2.10	31-40	F	Jan-2022	NO
IP10662	BA.2	31-40	M	Jan-2022	NO
IP10663	BA.2.10	61-70	M	Jan-2022	NO
IP10664	BA.2.10	11-20	M	Jan-2022	NO
IP10665	BA.2	71-80	F	Jan-2022	NO
IP10666	QC Fail	51-60	F	Jan-2022	NO
IP10667	BA.2.10	51-60	M	Jan-2022	NO
IP10668	BA.2	61-70	M	Jan-2022	NO
IP10669	BA.2	31-40	M	Jan-2022	NO
IP10670	BA.2	51-60	M	Jan-2022	NO
IP10671	BA.2.10	0-10	M	Jan-2022	NO
IP10672	Unassigned	31-40	M	Jan-2022	NO
IP10673	Unassigned	61-70	F	Jan-2022	NO
IP10674	BA.2	41-50	F	Jan-2022	NO
IP10675	BA.2	41-50	F	Jan-2022	NO
IP10676	BA.2	71-80	M	Jan-2022	NO
IP10677	BA.2	21-30	M	Jan-2022	NO
IP10678	BA.2.10	21-30	F	Jan-2022	NO
IP10679	BA.2	61-70	M	Jan-2022	NO
IP10680	BA.2	21-30	M	Jan-2022	NO
IP10681	BA.2	61-70	M	Jan-2022	NO
IP10682	BA.2	21-30	M	Jan-2022	NO
IP10683	BA.2	71-80	F	Jan-2022	NO
IP10778	BA.2.10.1	21-30	M	Jan-2022	NO
IP10779	Unassigned	0-10	F	Feb-2022	NO
IP10780	BA.2.10	21-30	M	Feb-2022	NO
IP10781	BA.2.10	41-50	M	Feb-2022	NO
IP10782	BA.2.10	21-30	F	Feb-2022	NO
IP10783	BA.2.10	31-40	M	Feb-2022	NO
IP10784	BA.2	0-10	F	Feb-2022	NO
IP10785	Unassigned	71-80	F	Jan-2022	NO
IP10786	BA.2.10	31-40	F	Feb-2022	NO
IP10787	BA.2.10	31-40	F	Feb-2022	NO
IP10788	BA.2	0-10	F	Feb-2022	NO
IP10789	Unassigned	41-50	M	Feb-2022	NO
IP10790	BA.2	31-40	F	Feb-2022	NO
IP10791	BA.2	31-40	M	Jan-2022	NO
IP10792	QC Fail	21-30	M	Feb-2022	NO
IP10793	BA.2	21-30	M	Feb-2022	NO
IP10794	BA.2	21-30	M	Feb-2022	NO
IP10795	QC Fail	21-30	M	Feb-2022	NO
IP10796	BA.2	21-30	M	Feb-2022	NO
IP10797	BA.2	31-40	M	Feb-2022	NO
IP10798	BA.2	21-30	M	Feb-2022	NO
IP10799	BA.2.10	11-20	M	Feb-2022	NO
IP10800	QC Fail	21-30	M	Feb-2022	NO
IP10801	BA.2	41-50	F	Feb-2022	NO
IP10802	QC Fail	0-10	F	Feb-2022	NO
IP10803	BA.2	0-10	F	Feb-2022	NO
IP10804	BA.2	31-40	F	Feb-2022	NO
IP10805	BA.2	21-30	M	Feb-2022	NO
IP10806	BA.2.10	51-60	F	Feb-2022	NO
IP10807	BA.2.10	41-50	M	Feb-2022	NO
IP10808	BA.2.10	71-80	F	Feb-2022	NO
IP10809	BA.2.10	21-30	M	Feb-2022	NO
IP10810	QC Fail	61-70	M	Feb-2022	NO
IP10811	BA.2	21-30	M	Feb-2022	NO
IP10812	BA.2	0-10	M	Feb-2022	NO
IP10813	Unassigned	21-30	M	Feb-2022	NO
IP10814	BA.2	71-80	M	Feb-2022	NO
IP10815	BA.2.10.1	41-50	M	Feb-2022	NO
IP10816	BA.2	21-30	M	Feb-2022	NO
IP10817	BA.2	31-40	M	Feb-2022	NO
IP10818	BA.2	71-80	M	Feb-2022	NO
IP10819	BA.2.10	51-60	M	Feb-2022	NO
IP10820	BA.2	0-10	F	Feb-2022	NO
IP10821	BA.2	21-30	M	Feb-2022	NO
IP10822	BA.2	61-70	M	Feb-2022	NO
IP10823	BA.2	51-60	M	Feb-2022	NO
IP10824	QC Fail	31-40	M	Feb-2022	NO
IP10825	BA.2	21-30	F	Feb-2022	NO
IP10826	BA.2	21-30	M	Feb-2022	NO
IP10827	QC Fail	41-50	M	Jan-2022	NO
IP10828	QC Fail	41-50	M	Feb-2022	NO
IP10829	QC Fail	31-40	M	Feb-2022	NO
IP10830	QC Fail	21-30	F	Feb-2022	NO
IP10831	BA.1	61-70	M	Feb-2022	NO
IP10832	QC Fail	71-80	F	Feb-2022	NO
IP10833	QC Fail	41-50	F	Feb-2022	NO
IP10834	QC Fail	21-30	M	Feb-2022	NO
IP10835	QC Fail	21-30	M	Feb-2022	NO
IP10836	BA.2	21-30	M	Feb-2022	NO
IP10837	QC Fail	31-40	M	Feb-2022	NO
IP10838	BA.3	21-30	M	Feb-2022	NO
IP10839	BA.2.10	21-30	F	Feb-2022	NO
IP10840	QC Fail	71-80	F	Feb-2022	NO
IP10841	BA.2.10	71-80	F	Feb-2022	NO
IP10842	QC Fail	61-70	M	Feb-2022	NO
IP10843	BA.2.10	71-80	M	Feb-2022	NO
IP10844	BA.2	0-10	M	Feb-2022	NO
IP10845	BA.2.10	61-70	M	Jan-2022	NO
IP10846	QC Fail	61-70	M	Jan-2022	NO
IP10847	QC Fail	51-60	M	Jan-2022	NO
IP10848	BA.2	21-30	M	Jan-2022	NO
IP10849	BA.2	31-40	M	Jan-2022	NO
IP10850	BA.2	21-30	F	Jan-2022	NO
IP10851	BA.2	31-40	M	Jan-2022	NO
IP10852	BA.2	31-40	M	Jan-2022	NO
IP10853	BA.2	51-60	M	Jan-2022	NO
IP10854	QC Fail	31-40	M	Jan-2022	NO
IP10855	BA.2	21-30	M	Jan-2022	NO
IP10856	Unassigned	51-60	M	Jan-2022	NO
IP10857	BA.2.10	31-40	M	Jan-2022	NO
IP10858	BA.2	41-50	F	Jan-2022	NO
IP10859	BA.2	31-40	F	Jan-2022	NO
IP10860	BA.2	51-60	F	Jan-2022	NO
IP10861	BA.2	21-30	F	Jan-2022	NO
IP10862	BA.2	0-10	F	Jan-2022	NO
IP10863	BA.2.10	51-60	F	Feb-2022	NO
IP10864	BA.2	61-70	F	Feb-2022	NO
IP10865	BA.2	71-80	M	Feb-2022	NO
IP10866	BA.2	51-60	M	Feb-2022	NO
IP10867	BA.2	61-70	M	Feb-2022	NO
IP10868	BA.2	51-60	F	Feb-2022	NO
IP10869	BA.2.10	31-40	F	Feb-2022	NO
IP10870	QC Fail	41-50	F	Feb-2022	NO
IP10871	BA.2	51-60	M	Feb-2022	NO
IP10872	QC Fail	21-30	M	Feb-2022	NO
IP10873	QC Fail	31-40	M	Feb-2022	NO
IP10874	QC Fail	61-70	F	Feb-2022	NO
IP10875	BA.2	61-70	F	Feb-2022	NO
IP10876	QC Fail	31-40	F	Feb-2022	NO
IP10877	BA.2	31-40	F	Feb-2022	NO
IP10878	QC Fail	0-10	F	Feb-2022	NO
IP10879	QC Fail	21-30	M	Feb-2022	NO
IP10880	BA.2	0-10	F	Feb-2022	NO
IP10881	BA.2	21-30	F	Feb-2022	NO
IP10882	BA.2	21-30	F	Feb-2022	NO
IP10883	BA.2.10	41-50	F	Feb-2022	NO
IP10884	BA.2	31-40	M	Feb-2022	NO
IP10885	BA.2	21-30	F	Feb-2022	NO
IP10886	QC Fail	41-50	F	Feb-2022	NO
IP10887	BA.2	21-30	F	Feb-2022	NO
IP10888	BA.2.10	31-40	F	Feb-2022	NO
IP10889	BA.2	61-70	M	Feb-2022	NO
IP10890	BA.2	51-60	M	Feb-2022	NO
IP10891	BA.2	11-20	M	Feb-2022	NO
IP10892	QC Fail	21-30	M	Feb-2022	NO
IP10893	BA.2	41-50	M	Feb-2022	NO
IP10894	BA.2	21-30	M	Feb-2022	NO
IP10895	Unassigned	61-70	M	Feb-2022	NO
IP10896	BA.2	21-30	M	Feb-2022	NO
IP10897	BA.2	21-30	M	Feb-2022	NO
IP10898	BA.2	71-80	M	Feb-2022	NO
IP10899	BA.2	31-40	M	Feb-2022	NO
IP10900	BA.2	21-30	M	Feb-2022	NO
IP10901	BA.2	61-70	M	Feb-2022	NO
IP10902	BA.2	31-40	M	Feb-2022	NO
IP10903	BA.2	31-40	M	Feb-2022	NO
IP10904	BA.2	21-30	M	Feb-2022	NO
IP10905	BA.2	51-60	M	Feb-2022	NO
IP10906	BA.2	21-30	M	Feb-2022	NO
IP10907	QC Fail	61-70	M	Feb-2022	NO
IP10908	BA.2	31-40	M	Feb-2022	NO
IP10909	QC Fail	51-60	M	Feb-2022	NO
IP10910	BA.2	31-40	M	Feb-2022	NO
IP10911	QC Fail	41-50	M	Feb-2022	NO
IP10912	BA.2	51-60	M	Feb-2022	NO
IP10913	BA.2	21-30	M	Feb-2022	NO
IP10914	BA.2	21-30	M	Feb-2022	NO
IP10915	BA.2	31-40	M	Feb-2022	NO
IP10916	BA.2	51-60	M	Feb-2022	NO
IP10917	BA.2	41-50	F	Feb-2022	NO
IP10918	BA.2	21-30	M	Feb-2022	NO
IP10919	BA.2	41-50	M	Feb-2022	NO
IP10920	BA.2	71-80	F	Feb-2022	NO
IP10921	BA.2	61-70	F	Feb-2022	NO
IP10922	BA.2	41-50	M	Feb-2022	NO
IP10923	BA.2	11-20	M	Feb-2022	NO
IP10924	BA.2.10	31-40	M	Feb-2022	NO
IP10925	BA.2	41-50	M	Feb-2022	NO
IP10926	BA.2.10	21-30	M	Feb-2022	NO
IP10927	QC Fail	21-30	M	Feb-2022	NO
IP10928	BA.2	21-30	M	Feb-2022	NO
IP10929	BA.2	41-50	M	Feb-2022	NO
IP10930	BA.2.10	21-30	M	Feb-2022	NO
IP10931	BA.2	31-40	M	Feb-2022	NO
IP10932	BA.2	51-60	M	Feb-2022	NO
IP10933	BA.2.10	51-60	M	Feb-2022	NO
IP10934	QC Fail	21-30	M	Feb-2022	NO
IP10935	BA.2	41-50	M	Feb-2022	NO
IP10936	QC Fail	31-40	M	Feb-2022	NO
IP10937	QC Fail	31-40	M	Feb-2022	NO
IP10938	BA.2	11-20	M	Feb-2022	NO
IP10939	BA.2	41-50	M	Feb-2022	NO
IP10940	BA.2	51-60	M	Feb-2022	NO
IP10941	BA.2.10	51-60	M	Feb-2022	NO
IP10942	QC Fail	11-20	M	Feb-2022	NO
IP10943	QC Fail	51-60	M	Feb-2022	NO
IP10944	BA.2	0-10	M	Feb-2022	NO
IP10945	BA.2	61-70	M	Feb-2022	NO
IP10946	BA.3	11-20	M	Feb-2022	NO
IP10947	BA.2	21-30	M	Feb-2022	NO
IP10948	BA.2	21-30	M	Feb-2022	NO
IP10949	QC Fail	21-30	M	Feb-2022	NO
IP10950	QC Fail	41-50	M	Feb-2022	NO
IP10951	QC Fail	21-30	F	Feb-2022	NO
IP10952	QC Fail	31-40	F	Feb-2022	NO
IP10953	BA.2.10	41-50	M	Feb-2022	NO
IP10954	BA.3	31-40	M	Feb-2022	NO
IP10955	BA.2.12	31-40	M	Feb-2022	NO
IP10956	BA.2.10	31-40	F	Feb-2022	NO
IP10957	BA.2.10	31-40	M	Feb-2022	NO
IP10958	BA.3	21-30	F	Feb-2022	NO
IP10959	BA.2	41-50	M	Feb-2022	NO
IP10960	QC Fail	41-50	F	Feb-2022	NO
IP10961	BA.2	41-50	M	Feb-2022	NO
IP10962	Unassigned	41-50	M	Feb-2022	NO
IP10963	BA.2.10	31-40	M	Feb-2022	NO
IP10964	QC Fail	31-40	M	Feb-2022	NO
IP10965	BA.2	41-50	F	Feb-2022	NO
IP10966	BA.2	51-60	F	Feb-2022	NO
IP10967	BA.2	41-50	M	Feb-2022	NO
IP10968	BA.2.10	21-30	F	Feb-2022	NO
IP10969	BA.2.10	0-10	F	Feb-2022	NO
IP10970	BA.2	51-60	M	Feb-2022	NO
IP10971	BA.2	21-30	M	Feb-2022	NO
IP10972	BA.2.12	41-50	F	Feb-2022	NO
IP10973	BA.2.10	41-50	F	Feb-2022	NO
IP10974	Unassigned	31-40	M	Feb-2022	NO
IP10975	BA.2	71-80	M	Feb-2022	NO
IP10976	QC Fail	41-50	M	Feb-2022	NO
IP10977	BA.2	11-20	M	Feb-2022	NO
IP10978	BA.2.10	21-30	M	Feb-2022	NO
IP10979	QC Fail	21-30	M	Feb-2022	NO
IP10980	BA.2	21-30	F	Feb-2022	NO
IP10981	BA.2	51-60	F	Feb-2022	NO
IP10982	BA.2	71-80	M	Feb-2022	NO
IP10983	BA.2	21-30	M	Feb-2022	NO
IP10984	BA.2.10	31-40	M	Feb-2022	NO
IP10985	BA.2.10	31-40	M	Feb-2022	NO
IP10986	QC Fail	31-40	M	Feb-2022	NO
IP10987	BA.2	21-30	M	Feb-2022	NO
IP10988	QC Fail	51-60	F	Feb-2022	NO
IP10989	BA.2	21-30	M	Feb-2022	NO
IP10990	QC Fail	31-40	M	Feb-2022	NO
IP10991	QC Fail	0-10	M	Feb-2022	NO
IP10992	QC Fail	41-50	M	Feb-2022	NO
IP10993	QC Fail	21-30	F	Feb-2022	NO
IP10994	BA.2	21-30	F	Feb-2022	NO
IP10995	BA.2	21-30	M	Feb-2022	NO
IP10996	BA.3	11-20	M	Feb-2022	NO
IP10997	QC Fail	61-70	M	Feb-2022	NO
IP10998	QC Fail	21-30	F	Feb-2022	NO
IP10999	BA.2	11-20	F	Feb-2022	NO
IP11000	QC Fail	51-60	M	Feb-2022	NO
IP11001	QC Fail	41-50	F	Feb-2022	NO
IP11002	BA.2.10	31-40	F	Jan-2022	NO
IP11003	QC Fail	51-60	M	Jan-2022	NO
IP11004	BA.2	51-60	M	Jan-2022	NO
IP11005	QC Fail	21-30	F	Jan-2022	NO
IP11006	BA.1	21-30	M	Jan-2022	NO
IP11007	BA.1	31-40	F	Jan-2022	NO
IP11008	Unassigned	41-50	F	Jan-2022	NO
IP11009	QC Fail	51-60	F	Jan-2022	NO
IP11010	QC Fail	11-20	F	Jan-2022	NO
IP11011	BA.2	21-30	F	Jan-2022	NO
IP11012	BA.2	21-30	F	Jan-2022	NO
IP11013	BA.1	71-80	F	Jan-2022	NO
IP11014	Unassigned	21-30	M	Jan-2022	NO
IP11015	BA.2	51-60	F	Jan-2022	NO
IP11016	QC Fail	51-60	M	Jan-2022	NO
IP11017	QC Fail	21-30	M	Jan-2022	NO
IP11018	BA.3	21-30	M	Jan-2022	NO
IP11019	Unassigned	41-50	M	Jan-2022	NO
IP11020	QC Fail	51-60	M	Jan-2022	NO
IP11021	QC Fail	41-50	F	Jan-2022	NO
IP11022	QC Fail	11-20	F	Jan-2022	NO
IP11023	QC Fail	21-30	F	Jan-2022	NO
IP11024	QC Fail	21-30	F	Jan-2022	NO
IP11025	Unassigned	21-30	M	Jan-2022	NO
IP11026	QC Fail	31-40	M	Jan-2022	NO
IP11027	BA.2	61-70	F	Jan-2022	NO
IP11028	BA.2	31-40	F	Jan-2022	NO
IP11029	QC Fail	31-40	F	Jan-2022	NO
IP11030	Unassigned	41-50	F	Jan-2022	NO
IP11031	QC Fail	31-40	F	Jan-2022	NO
IP11032	BA.2	41-50	F	Jan-2022	NO
IP11033	QC Fail	11-20	F	Jan-2022	NO
IP11034	BA.2	31-40	M	Jan-2022	NO
IP11035	QC Fail	21-30	M	Jan-2022	NO
IP11036	QC Fail	21-30	M	Jan-2022	NO
IP11037	Unassigned	71-80	M	Jan-2022	NO
IP11038	QC Fail	21-30	M	Jan-2022	NO
IP11039	BA.2	31-40	M	Jan-2022	NO
IP11040	BA.2	31-40	F	Jan-2022	NO
IP11041	BA.1	61-70	M	Jan-2022	NO
IP11042	BA.2	21-30	F	Jan-2022	NO
IP11043	Unassigned	11-20	M	Jan-2022	NO
IP11044	QC Fail	31-40	F	Jan-2022	NO
IP11045	BA.2.10	11-20	F	Jan-2022	NO
IP11046	BA.2.10	41-50	F	Jan-2022	NO
IP11047	BA.2	11-20	F	Jan-2022	NO
IP11048	BA.2	51-60	F	Jan-2022	NO
IP11049	QC Fail	31-40	F	Jan-2022	NO
IP11050	QC Fail	21-30	F	Jan-2022	NO
IP11051	QC Fail	51-60	F	Jan-2022	NO
IP11052	Unassigned	51-60	M	Jan-2022	NO
IP11053	BA.2	31-40	M	Jan-2022	NO
IP11054	BA.2	31-40	M	Feb-2022	NO
IP11055	Unassigned	51-60	M	Feb-2022	NO
IP11056	Unassigned	21-30	M	Feb-2022	NO
IP11057	BA.2	21-30	M	Feb-2022	NO
IP11058	BA.2	21-30	M	Feb-2022	NO
IP11059	BA.2	31-40	M	Feb-2022	NO
IP11060	BA.3	41-50	M	Feb-2022	NO
IP11061	QC Fail	11-20	F	Feb-2022	NO
IP11062	QC Fail	51-60	M	Feb-2022	NO
IP11063	QC Fail	21-30	F	Feb-2022	NO
IP11064	QC Fail	11-20	M	Feb-2022	NO
IP11065	QC Fail	41-50	F	Feb-2022	NO
IP11347	Unassigned	0-10	M	Jan-2022	NO
IP11348	Unassigned	41-50	M	Jan-2022	NO
IP11349	BA.2	51-60	F	Jan-2022	NO
IP11350	BA.1.1	41-50	F	Jan-2022	NO
IP11351	BA.2	21-30	F	Jan-2022	NO
IP11352	BA.2	51-60	M	Feb-2022	No
IP11353	BA.2	41-50	F	Feb-2022	No
IP11354	BA.2	61-70	F	Feb-2022	No
IP11355	BA.2	51-60	F	Feb-2022	No
IP11356	BA.2.10	61-70	F	Feb-2022	No
IP11357	BA.2	81-90	F	Feb-2022	No
IP11358	BA.2	71-80	M	Feb-2022	No
IP11359	BA.2	31-40	F	Feb-2022	No
IP11360	BA.2	31-40	M	Feb-2022	No
IP11361	BA.2	61-70	M	Feb-2022	No
IP11362	BA.2	31-40	F	Feb-2022	No
IP11363	QC Fail	71-80	M	Feb-2022	No
IP11364	BA.2	91-100	M	Feb-2022	No
IP11365	QC Fail	21-30	F	Feb-2022	No
IP11366	QC Fail	21-30	M	Feb-2022	No
IP11367	BA.3	21-30	M	Feb-2022	No
IP11368	BA.2	21-30	F	Feb-2022	No
IP11369	BA.2	51-60	F	Feb-2022	No
IP11370	BA.2	51-60	M	Feb-2022	No
IP11371	BA.2	11-20	M	Feb-2022	No
IP11372	BA.2.10	31-40	M	Feb-2022	No
IP11373	BA.2.10	61-70	M	Feb-2022	No
IP11374	BA.2	31-40	M	Feb-2022	No
IP11375	BA.2	71-80	F	Feb-2022	No
IP11376	BA.2	51-60	F	Feb-2022	No
IP11377	BA.2	81-90	F	Feb-2022	No
IP11378	BA.2	31-40	M	Feb-2022	No
IP11379	BA.2	31-40	M	Feb-2022	No
IP11380	BA.2	21-30	F	Feb-2022	No
IP11381	BA.2	51-60	F	Feb-2022	No
IP11382	BA.2	31-40	F	Feb-2022	No
IP11383	BA.2	11-20	M	Feb-2022	No
IP11384	BA.2	81-90	F	Feb-2022	No
IP11385	BA.2	51-60	M	Feb-2022	No
IP11386	BA.2.10	31-40	M	Feb-2022	No
IP11387	BA.2	0-10	M	Feb-2022	No
IP11388	BA.2	31-40	F	Feb-2022	No
IP11389	BA.2.10	61-70	F	Feb-2022	No
IP11390	QC Fail	61-70	F	Feb-2022	No
IP11391	BA.2	81-90	M	Feb-2022	No
IP11392	BA.2	81-90	F	Feb-2022	Yes
IP11393	BA.2	31-40	M	Feb-2022	No
IP11394	BA.2	31-40	M	Feb-2022	No
IP11395	BA.2	31-40	F	Feb-2022	Yes
IP11396	BA.2	51-60	F	Feb-2022	No
IP11397	BA.2	21-30	F	Feb-2022	No
IP11398	BA.2	51-60	M	Feb-2022	No
IP11399	BA.2	41-50	M	Feb-2022	No
IP11400	QC Fail	51-60	F	Feb-2022	No
IP11401	QC Fail	31-40	M	Feb-2022	No
IP11402	QC Fail	61-70	M	Feb-2022	Yes
IP11403	BA.2	11-20	F	Feb-2022	No
IP11404	BA.2	41-50	F	Feb-2022	No
IP11405	QC Fail	41-50	M	Feb-2022	No
IP11406	QC Fail	61-70	M	Feb-2022	No
IP11407	BA.3	41-50	M	Feb-2022	No
IP11408	BA.2	11-20	M	Feb-2022	No
IP11409	BA.2	0-10	M	Feb-2022	No
IP11410	BA.2	11-20	M	Feb-2022	No
IP11411	BA.2	11-20	M	Feb-2022	No
IP11412	BA.3	11-20	F	Feb-2022	No
IP11413	QC Fail	51-60	F	Feb-2022	No
IP11414	BA.3	61-70	M	Feb-2022	No
IP11415	BA.2	51-60	F	Feb-2022	No
IP11416	BA.2	41-50	F	Feb-2022	No
IP11417	BA.2	0-10	M	Feb-2022	No
IP11418	BA.2	41-50	M	Feb-2022	No
IP11419	BA.2	61-70	M	Feb-2022	No
IP11420	QC Fail	31-40	M	Feb-2022	No
IP11421	BA.2.10	71-80	M	Feb-2022	Yes
IP11422	BA.2	31-40	F	Feb-2022	No
IP11423	BA.2	31-40	F	Feb-2022	No
IP11424	QC Fail	31-40	M	Feb-2022	No
IP11425	QC Fail	31-40	F	Feb-2022	No
IP11426	BA.2	71-80	F	Feb-2022	No
IP11427	BA.2	41-50	F	Feb-2022	No
IP11428	BA.2	11-20	F	Feb-2022	No
IP11429	BA.2	21-30	F	Mar-2022	No
IP11430	BA.2	11-20	F	Mar-2022	No
IP11431	BA.3	11-20	M	Mar-2022	No
IP11432	BA.2	11-20	F	Mar-2022	No
IP11433	BA.2.10	31-40	M	Mar-2022	No
IP11434	BA.2	21-30	M	Mar-2022	No
IP11435	BA.2	41-50	M	Mar-2022	No
IP11436	BA.2	11-20	F	Mar-2022	No
IP11437	BA.2.10	31-40	F	Mar-2022	No
IP11438	BA.2	41-50	M	Mar-2022	No
IP11439	BA.1	41-50	F	Mar-2022	No
IP11440	BA.2	51-60	F	Mar-2022	No
IP11441	BA.2	71-80	M	Mar-2022	NO
IP11442	BA.2.10	51-60	M	Mar-2022	NO
IP11443	BA.2.10.1	61-70	F	Jan-2022	NO
IP11444	BA.2.10	11-20	F	Jan-2022	NO
IP11445	BA.2.10	31-40	F	Jan-2022	NO
IP11446	Unassigned	51-60	F	Jan-2022	NO
IP11447	Unassigned	21-30	F	Jan-2022	NO
IP12020	BA.2.10	51-60	F	Jan-2022	No
IP12021	BA.2.10	71-80	F	Jan-2022	No
IP12022	BA.2	51-60	M	Jan-2022	No
IP12023	BA.2	41-50	M	Jan-2022	No
IP12024	BA.2	21-30	F	Jan-2022	No
IP12025	BA.2	0-10	F	Jan-2022	No
IP12026	BA.2	41-50	M	Jan-2022	No
IP12027	QC Fail	0-10	M	Jan-2022	No
IP12028	Unassigned	31-40	F	Jan-2022	No
IP12029	BA.2	11-20	M	Jan-2022	No
IP12030	BA.2.10	61-70	F	Jan-2022	No
IP12031	BA.2.10	41-50	F	Jan-2022	No
IP12032	BA.2	21-30	M	Jan-2022	No
IP12034	BA.2.10	31-40	F	Jan-2022	No
IP12035	BA.2	11-20	F	Jan-2022	No
IP12036	BA.2	41-50	F	Jan-2022	No
IP12037	BA.2	41-50	F	Jan-2022	No
IP12038	BA.2	71-80	F	Jan-2022	No
IP12039	BA.2.10	61-70	M	Jan-2022	No
IP12040	BA.2	51-60	M	Jan-2022	No
IP12041	Unassigned	21-30	M	Jan-2022	No
IP12042	BA.2	51-60	F	Jan-2022	No
IP12043	BA.2	81-90	F	Jan-2022	No
IP12044	BA.2.12	41-50	M	Jan-2022	No
IP12045	Unassigned	51-60	M	Jan-2022	No
IP12046	BA.2	21-30	M	Jan-2022	No
IP12047	BA.2	21-30	M	Jan-2022	No
IP12048	BA.2.10	51-60	M	Jan-2022	No
IP12049	BA.2	51-60	F	Jan-2022	No
IP12050	BA.2	61-70	F	Jan-2022	No
IP12051	BA.2	11-20	M	Jan-2022	No
IP12052	QC Fail	41-50	M	Jan-2022	No
IP12053	BA.2.10	31-40	F	Jan-2022	No
IP12054	BA.2	61-70	F	Jan-2022	No
IP12055	BA.2.10	31-40	F	Jan-2022	No
IP12056	QC Fail	41-50	F	Jan-2022	No
IP12057	QC Fail	51-60	M	Jan-2022	No
IP12058	BA.2	21-30	F	Jan-2022	No
IP12059	BA.2	61-70	F	Jan-2022	Yes
IP12060	QC Fail	31-40	M	Jan-2022	No
IP12061	BA.1	11-20	M	Jan-2022	No
IP12062	BA.2.10	31-40	F	Jan-2022	No
IP12063	BA.2.10	21-30	M	Jan-2022	No
IP12064	BA.2.10	0-10	F	Jan-2022	No
IP12065	BA.2	31-40	M	Jan-2022	No
IP12066	BA.2	81-90	F	Jan-2022	No
IP12067	BA.2.10	31-40	M	Jan-2022	No
IP12068	BA.2	41-50	M	Jan-2022	No
IP12069	BA.2.10	41-50	M	Jan-2022	No
IP12070	Unassigned	21-30	F	Jan-2022	No
IP12071	BA.2	41-50	M	Jan-2022	No
IP12072	BA.2	51-60	F	Jan-2022	No
IP12073	BA.2.10	71-80	F	Jan-2022	No
IP12074	BA.2	71-80	F	Jan-2022	No
IP12075	BA.2	31-40	M	Jan-2022	No
IP12076	BA.2	51-60	M	Jan-2022	No
IP12077	BA.2	31-40	F	Jan-2022	No
IP12078	BA.2	41-50	F	Jan-2022	No
IP12079	BA.2.10	71-80	F	Jan-2022	No
IP12080	BA.2.10	41-50	F	Jan-2022	No
IP12081	BA.2	31-40	F	Jan-2022	No
IP12082	BA.2	31-40	M	Jan-2022	No
IP12083	BA.2	51-60	M	Jan-2022	No
IP12084	QC Fail	11-20	F	Jan-2022	No
IP12085	BA.2	31-40	M	Jan-2022	No
IP12086	BA.1	71-80	F	Jan-2022	No
IP12087	BA.2.10	81-90	F	Jan-2022	No
IP12088	BA.2.10	31-40	M	Jan-2022	No
IP12089	BA.2	21-30	F	Jan-2022	No
IP12090	BA.2	41-50	M	Jan-2022	No
IP12091	QC Fail	21-30	F	Jan-2022	No
IP12092	BA.2	41-50	M	Jan-2022	No
IP12093	BA.2	81-90	M	Jan-2022	No
IP12094	BA.2	81-90	M	Jan-2022	No
IP12095	BA.2.10	31-40	M	Jan-2022	No
IP12096	BA.2	31-40	F	Jan-2022	No
IP12097	BA.2	11-20	F	Jan-2022	No
IP12098	BA.2	91-100	M	Jan-2022	No
IP12099	QC Fail	31-40	M	Jan-2022	No
IP12100	QC Fail	71-80	F	Jan-2022	No
IP12101	QC Fail	11-20	F	Jan-2022	No
IP12102	QC Fail	31-40	M	Jan-2022	No
IP12103	QC Fail	0-10	F	Jan-2022	No
IP12104	QC Fail	71-80	M	Jan-2022	No
IP12105	QC Fail	21-30	M	Jan-2022	No
IP12106	QC Fail	0-10	M	Jan-2022	Yes
IP12107	BA.2	41-50	M	Jan-2022	No
IP12108	BA.2	11-20	M	Jan-2022	No
IP12109	BA.2	81-90	F	Jan-2022	No
IP12110	BA.2.10	11-20	F	Jan-2022	No
IP12111	BA.2	31-40	M	Jan-2022	No
IP12112	QC Fail	11-20	M	Jan-2022	No
IP12113	BA.2.10	41-50	F	Jan-2022	No
IP12114	BA.2	71-80	F	Jan-2022	No
IP12115	BA.2	0-10	F	Jan-2022	No
IP12144	QC Fail	31-40	M	Jan-2022	No
IP12145	BA.2	61-70	F	Jan-2022	No
IP12146	BA.2.10	61-70	F	Jan-2022	No
IP12147	Unassigned	21-30	F	Jan-2022	No
IP12148	BA.2	41-50	M	Jan-2022	No
IP12149	BA.2	81-90	F	Jan-2022	No
IP12150	BA.2	31-40	F	Jan-2022	No
IP12151	BA.2	71-80	F	Jan-2022	No
IP12152	BA.2	0-10	M	Jan-2022	No
IP12153	BA.2	71-80	M	Jan-2022	No
IP12154	Unassigned	41-50	F	Jan-2022	No
IP12155	Unassigned	51-60	M	Jan-2022	No
IP12156	BA.2	41-50	F	Jan-2022	No
IP12157	BA.2	41-50	F	Jan-2022	NO
IP12158	BA.2	41-50	F	Jan-2022	NO
IP12159	Unassigned	31-40	F	Jan-2022	NO
IP12160	BA.2	71-80	M	Jan-2022	NO
IP12161	Unassigned	31-40	F	Jan-2022	NO
IP12162	BA.2.10	51-60	F	Jan-2022	NO
IP12163	Unassigned	41-50	F	Jan-2022	NO
IP12164	BA.2	21-30	F	Jan-2022	NO
IP12165	BA.2	31-40	M	Jan-2022	NO
IP12166	Unassigned	21-30	M	Jan-2022	NO
IP12167	BA.2.10	61-70	M	Jan-2022	NO
IP12168	BA.2.10	31-40	F	Jan-2022	NO
IP12169	Unassigned	61-70	F	Jan-2022	NO
IP12170	Unassigned	21-30	F	Jan-2022	NO
IP12171	Unassigned	61-70	F	Jan-2022	NO
IP12172	Unassigned	21-30	M	Jan-2022	NO
IP12173	Unassigned	51-60	M	Jan-2022	NO
IP12174	Unassigned	21-30	M	Jan-2022	NO
IP12175	BA.2	31-40	F	Jan-2022	NO
IP12176	BA.2	0-10	F	Jan-2022	NO
IP12177	Unassigned	31-40	F	Jan-2022	NO
IP12178	Unassigned	31-40	F	Jan-2022	NO
IP12179	BA.2	61-70	F	Jan-2022	NO
IP12180	BA.2	21-30	M	Jan-2022	NO
IP12181	BA.2.10	21-30	F	Jan-2022	NO
IP12182	BA.2.10	21-30	M	Jan-2022	NO
IP12183	QC Fail	71-80	F	Jan-2022	NO
IP12184	BA.2	21-30	M	Jan-2022	NO
IP12185	BA.2	41-50	F	Jan-2022	NO
IP12186	Unassigned	51-60	M	Jan-2022	NO
IP12187	Unassigned	51-60	M	Jan-2022	NO
IP12188	BA.2.10	51-60	M	Jan-2022	NO
IP12189	Unassigned	41-50	M	Jan-2022	NO
IP12190	BA.2.10	51-60	F	Jan-2022	NO
IP12191	BA.2	21-30	M	Jan-2022	NO
IP12192	BA.2	41-50	M	Jan-2022	NO
IP12193	BA.2	21-30	F	Jan-2022	NO
IP12194	BA.2	11-20	F	Jan-2022	NO
IP12195	BA.2.10	21-30	M	Jan-2022	NO
IP12196	Unassigned	71-80	M	Jan-2022	NO
IP12197	Unassigned	31-40	M	Jan-2022	NO
IP12198	BA.2	11-20	F	Jan-2022	NO
IP12199	BA.2	21-30	M	Jan-2022	NO
IP12200	BA.2	41-50	M	Jan-2022	NO
IP12201	BA.2	21-30	M	Jan-2022	NO
IP12202	Unassigned	71-80	F	Jan-2022	NO
IP12203	BA.2.10	41-50	M	Jan-2022	NO
IP12204	Unassigned	31-40	M	Jan-2022	NO
IP12205	Unassigned	31-40	M	Jan-2022	NO
IP12206	BA.2	31-40	F	Jan-2022	NO
IP12207	BA.2	41-50	F	Jan-2022	NO
IP12208	BA.2	31-40	F	Jan-2022	NO
IP12209	BA.2	21-30	M	Jan-2022	NO
IP12210	BA.2.10	51-60	F	Jan-2022	NO
IP12211	BA.2.10	21-30	F	Jan-2022	NO
NCL-026	AY.99.1	51-60	M	Apr-2021	No
NCL-027	B.1.617.2	31-40	F	Apr-2021	No
NCL-028	AY.16	21-30	M	Apr-2021	No
NCL-029	AY.9	0-10	M	Apr-2021	No
NCL-030	AY.46.4	31-40	M	Apr-2021	No
NCL-031	AY.16	31-40	M	Apr-2021	No
NCL-032	B.1.617.2	0-10	M	Apr-2021	No
NCL-033	AY.25.3	41-50	M	Apr-2021	No
NCL-034	B.1.617.2	31-40	M	Apr-2021	No
NCL-035	AY.72	31-40	M	Apr-2021	No
NCL-036	B.1.617.2	41-50	M	Apr-2021	No
NCL-037	AY.16	31-40	M	Apr-2021	No
NCL-038	B.1.617.2	31-40	F	Apr-2021	No
NCL-039	B.1.617.2	51-60	M	Apr-2021	No
NCL-040	B.1.617.2	71-80	M	May-2021	No
NCL-041	AY.16	51-60	F	May-2021	NO
NCL-042	AY.9.2	71-80	M	May-2021	No
NCL-043	AY.43	61-70	M	May-2021	No
NCL-044	AY.122	21-30	M	Apr-2021	No
NCL-045	AY.85	61-70	M	Apr-2021	No
NCL-046	AY.44	31-40	F	May-2021	No
NCL-047	B.1.617.2	61-70	M	May-2021	No
NCL-048	AY.25.1	41-50	M	Apr-2021	No
NCL-049	B.1.617.2	71-80	M	May-2021	Yes
NCL-050	B.1.617.2	61-70	F	May-2021	No
NCL-051	B.1.617.2	21-30	M	May-2021	No
NCL-052	AY.61	21-30	M	May-2021	No
NCL-053	AY.16	51-60	F	May-2021	No
NCL-054	AY.16	51-60	F	May-2021	No
NCL-056	AY.70	11-20	M	Jun-2021	No
NCL-057	AY.65	11-20	M	Jun-2021	No
NCL-058	AY.122	21-30	M	Jun-2021	No
NCL-059	B.1.617.2	31-40	F	Jun-2021	No
NCL-060	AY.26	31-40	M	Jun-2021	No
NCL-061	AY.112	41-50	M	Jun-2021	No
NCL-062	AY.74	21-30	M	Jun-2021	No
NCL-063	B.1.617.2	41-50	M	Jun-2021	No
NCL-064	AY.58	21-30	M	Jun-2021	No
NCL-065	AY.99.1	21-30	M	Jun-2021	No
NCL-066	AY.126	11-20	M	Jun-2021	No
NCL-067	AY.16	31-40	M	Jun-2021	No
NCL-068	AY.112	11-20	M	Jun-2021	No
NCL-069	B.1.617.2	21-30	F	Jun-2021	No
NCL-070	AY.9	31-40	F	Jun-2021	No
NCL-071	AY.43	11-20	M	Jun-2021	No
NCL-072	AY.122	41-50	M	Jun-2021	No
NCL-073	AY.58	21-30	M	Jun-2021	No
NCL-074	AY.121	0-10	M	Jun-2021	No
NCL-075	AY.122	21-30	M	Jun-2021	No
NCL-076	AY.58	21-30	M	Jun-2021	No
NCL-077	AY.43	31-40	M	Jun-2021	No
NCL-078	AY.26	41-50	M	Jun-2021	No
NCL-079	AY.70	51-60	M	Jun-2021	No
NCL-080	AY.51	61-70	F	Apr-2021	No
NCL-081	AY.121	41-50	M	Apr-2021	No
NCL-082	AY.122	61-70	F	Apr-2021	No
NCL-083	AY.16	21-30	F	Apr-2021	No
NCL-084	AY.58	61-70	F	Apr-2021	No
NCL-085	AY.114	51-60	F	Apr-2021	No
NCL-086	B.1.617.2	51-60	M	Apr-2021	No
NCL-087	AY.51	21-30	F	Apr-2021	yes
NCL-088	AY.47	21-30	F	Apr-2021	No
NCL-089	B.1.617.1	21-30	M	Apr-2021	No
NCL-090	AY.92	31-40	M	Apr-2021	No
NCL-091	AY.16	41-50	F	Apr-2021	No
NCL-092	AY.16	41-50	M	Apr-2021	No
NCL-093	B.1.617.2	0-10	M	Apr-2021	No
NCL-094	AY.16	31-40	F	Apr-2021	No
NCL-095	B.1.617.2	51-60	M	Apr-2021	No
NCL-096	AY.44	51-60	F	Apr-2021	No
NCL-097	B.1.617.2	21-30	F	Apr-2021	No
NCL-099	B.1.617.1	21-30	F	Apr-2021	No
NCL-100	AY.16	31-40	M	Apr-2021	No
NCL-101	AY.46	51-60	M	May-2021	No
NCL-102	B.1.617.2	71-80	M	Apr-2021	No
NCL-103	AY.43	51-60	M	Apr-2021	No
NCL-104	B.1	31-40	M	Jun-2021	No
NCL-105	Unassigned	31-40	F	Jun-2021	No
NCL-106	B.1.617.1	31-40	M	Jun-2021	No
NCL-107	B.1.617.1	31-40	M	Jun-2021	No
NCL-108	AY.66	31-40	M	Jun-2021	No
NCL-109	B.1.617.1	31-40	M	Jun-2021	No
NCL-110	B.1.617.1	51-60	M	Jun-2021	No
NCL-111	AY.26	21-30	M	Jun-2021	No
NCL-112	AY.100	41-50	M	Jul-2021	No
NCL-113	AY.14	71-80	M	May-2021	No
NCL-114	B.1.617.1	31-40	M	Sep-2021	No
NCL-115	B.1.617.1	31-40	M	Mar-2021	no
NCL-116	B.1.617.1	41-50	M	Mar-2021	no
NCL-117	B.1.1.7	41-50	M	Aug-2021	no
NCL-118	B.1.617.1	31-40	F	Aug-2021	no
NCL-119	B.1.617.1	21-30	M	Aug-2021	yes
NCL-120	B.1	41-50	M	Sep-2021	no
NCL-121	B.1.617.1	31-40	M	Feb-2021	no
NCL-122	B.1.564	31-40	M	Sep-2021	no
NCL-123	B.1.617.1	41-50	M	Sep-2021	yes
NCL-124	B.1.617.1	0-10	M	Sep-2021	yes
NCL-125	B.1.617.2	51-60	M	May-2021	no
NCL-126	B.1	41-50	M	May-2021	no
NCL-127	AY.51	51-60	M	May-2021	no
NCL-128	AY.3	31-40	M	Apr-2021	no
NCL-129	AY.51	51-60	F	Apr-2021	no
NCL-130	B.1.36	31-40	F	Mar-2021	no
NCL-131	AY.69	11-20	M	Apr-2021	no
NCL-132	QC-Fail	31-40	M	Nov-2021	no
NCL-134	B.1.617.1	31-40	M	May-2021	no
NCL-135	AY.26	71-80	M	Mar-2021	no
NCL-136	B.1.551	31-40	M	May-2021	no
NCL-137	B.1.617.1	11-20	M	Mar-2021	no
NCL-138	B.1.1.7	21-30	M	Apr-2021	no
NCL-139	B.1.617.1	51-60	M	Apr-2021	no
NCL-140	B.1.617.2	21-30	M	Mar-2021	no
NCL-141	QC-Fail	31-40	F	Mar-2021	no
NCL-143	AY.50	21-30	F	Apr-2021	no
NCL-144	B.1.617.2	11-20	M	Aug-2021	no
NCL-145	AY.66	61-70	M	Aug-2021	no
NCL-146	AY.75	51-60	F	Aug-2021	no
NCL-147	B.1.617.2	51-60	M	Aug-2021	no
NCL-148	AY.82	0-10	M	Aug-2021	no
NCL-149	AY.59	31-40	F	Aug-2021	no
NCL-150	B.1	31-40	F	Aug-2021	no
NCL-151	B.1	21-30	M	Aug-2021	no
NCL-152	B.1	21-30	M	Aug-2021	no
NCL-153	AY.12	21-30	F	Aug-2021	no
NCL-154	B.1	11-20	M	Aug-2021	no
NCL-155	AY.125	21-30	F	Aug-2021	no
NCL-156	AY.4	31-40	M	Aug-2021	no
NCL-157	AY.12	71-80	M	Aug-2021	no
NCL-158	AY.120	21-30	F	Aug-2021	no
NCL-159	AY.51	51-60	F	Aug-2021	no
NCL-160	AY.46	51-60	M	May-2021	no
NCL-161	AY.4	81-90	F	May-2021	yes
NCL-162	B.1.617.2	41-50	F	Jul-2021	No
NCL-163	AY.101	21-30	F	Jul-2021	No
NCL-164	AY.110	41-50	M	Jul-2021	No
NCL-165	AY.43	61-70	M	Jul-2021	No
NCL-166	AY.112	41-50	M	Jul-2021	No
NCL-167	AY.43	41-50	F	Jul-2021	No
NCL-168	B.1.617.2	51-60	M	Jul-2021	No
NCL-169	AY.112	51-60	F	Jul-2021	No
NCL-170	AY.46	61-70	F	Aug-2021	No
NCL-171	B.1.1	31-40	M	Jul-2021	No
NCL-172	AY.43	11-20	M	Jul-2021	No
NCL-173	AY.101	41-50	F	Jul-2021	No
NCL-174	AY.61	21-30	F	Jul-2021	No
NCL-175	AY.43	71-80	M	Jul-2021	No
NCL-176	AY.16	31-40	F	Jul-2021	No
NCL-177	AY.127	21-30	F	Jul-2021	No
NCL-178	AY.112	11-20	F	Jul-2021	No
NCL-179	AY.112	61-70	M	Jul-2021	No
NCL-180	AY.46.6	21-30	M	Aug-2021	No
NCL-181	AY.112	61-70	M	Jul-2021	No
NCL-182	AY.98	31-40	M	Jul-2021	No
NCL-183	AY.43	71-80	M	Jul-2021	No
NCL-184	AY.43	71-80	F	Jul-2021	No
NCL-185	AY.67	61-70	F	Aug-2021	No
NCL-186	AY.43	31-40	F	Jul-2021	No
NCL-187	AY.112	81-90	F	Jul-2021	No
NCL-188	AY.55	51-60	M	Aug-2021	No
NCL-189	AY.82	21-30	M	Jul-2021	No
NCL-190	AY.112	41-50	F	Jul-2021	No
NCL-191	B.1.617.2	21-30	M	Jul-2021	No
NCL-192	AY.55	21-30	M	Jul-2021	No
NCL-193	AY.112	21-30	F	Jul-2021	No
NCL-194	AY.70	31-40	F	Jul-2021	No
NCL-195	AY.122	31-40	F	Jul-2021	No
NCL-196	QC-Fail	71-80	M	Aug-2021	No
NCL-197	QC-Fail	31-40	F	Jul-2021	No
NCL-198	QC-Fail	21-30	M	Aug-2021	No
NCL-199	AY.121	11-20	M	Jul-2021	No
NCL-200	AY.112	21-30	F	Jul-2021	No
NCL-201	AY.55	41-50	F	Jul-2021	No
NCL-202	AY.122	21-30	F	Jul-2021	No
NCL-203	AY.55	21-30	M	Jul-2021	No
NCL-204	AY.54	11-20	M	Jul-2021	No
NCL-205	AY.112	21-30	F	Jul-2021	No
NCL-206	AY.43	81-90	F	Jul-2021	No
NCL-207	AY.43	21-30	M	Aug-2021	No
NCL-208	QC-Fail	21-30	F	Jul-2021	No
NCL-209	AY.55	31-40	F	Aug-2021	No
NCL-210	AY.55	51-60	M	Aug-2021	No
NCL-211	AY.103	21-30	M	Jul-2021	No
NCL-212	AY.43	21-30	M	Jul-2021	No
NCL-213	B.1.617.2	41-50	M	Jul-2021	No
NCL-214	QC-Fail	51-60	F	Jul-2021	No
NCL-215	AY.101	31-40	M	Jul-2021	No
NCL-216	AY.55	61-70	F	Jul-2021	No
NCL-217	AY.43	71-80	F	Jul-2021	No
NCL-218	AY.16	31-40	F	Aug-2021	No
NCL-219	B.1.617.2	31-40	M	Aug-2021	No
NCL-220	AY.122	61-70	M	Jul-2021	No
NCL-221	AY.58	31-40	M	Aug-2021	No
NCL-222	AY.75	81-90	M	Aug-2021	No
NCL-223	AY.112	31-40	M	Aug-2021	No
NCL-224	AY.61	21-30	M	Jul-2021	No
NCL-225	AY.121	0-10	M	Jul-2021	No
NCL-226	AY.43	21-30	M	Jul-2021	No
NCL-227	AY.47	21-30	F	Jul-2021	No
NCL-228	AY.61	41-50	M	Jul-2021	No
NCL-229	AY.112	31-40	M	Jul-2021	No
NCL-230	AY.43	81-90	F	Jul-2021	No
NCL-231	B.1.617.2	11-20	F	Jul-2021	No
NCL-232	AY.46	61-70	M	Jul-2021	No
NCL-233	AY.55	31-40	F	Aug-2021	No
NCL-234	AY.55	61-70	M	Aug-2021	No
NCL-235	B.1.617.2	51-60	F	Jul-2021	No
NCL-236	AY.127	41-50	F	Jul-2021	No
NCL-237	AY.101	11-20	M	Jul-2021	No
NCL-238	AY.122	21-30	M	Jul-2021	No
NCL-239	AY.112	0-10	M	Jul-2021	No
NCL-240	AY.55	31-40	F	Jul-2021	No
NCL-241	AY.28	21-30	M	Aug-2021	No
NCL-242	B.1.617.2	61-70	M	Jul-2021	No
NCL-243	AY.100	41-50	F	Jul-2021	No
NCL-244	AY.127	61-70	F	Aug-2021	No
NCL-245	AY.43	61-70	F	Aug-2021	No
NCL-246	AY.43	41-50	M	Jul-2021	No
NCL-247	QC-Fail	31-40	F	Jan-2021	No
NCL-248	QC-Fail	61-70	F	Jan-2021	No
NCL-249	QC-Fail	21-30	M	Jan-2021	No
NCL-250	QC-Fail	21-30	M	Jan-2021	No
NCL-251	QC-Fail	31-40	M	Jan-2021	No
NCL-252	QC-Fail	21-30	F	Jan-2021	no
NCL-253	QC-Fail	41-50	M	Dec-2020	no
NCL-254	QC-Fail	31-40	F	Dec-2020	no
NCL-255	QC-Fail	0-10	F	Jan-2021	No
NCL-256	QC-Fail	41-50	M	Jan-2021	No
NCL-257	QC-Fail	61-70	F	Jan-2021	No
NCL-258	QC-Fail	11-20	M	Jan-2021	No
NCL-259	QC-Fail	41-50	F	Jan-2021	no
NCL-260	QC-Fail	51-60	M	Jan-2021	no
NCL-261	QC-Fail	41-50	F	Jan-2021	no
NCL-262	QC-Fail	21-30	F	Jan-2021	no
NCL-263	QC-Fail	51-60	M	Jan-2021	no
NCL-264	QC-Fail	31-40	M	Jan-2021	no
NCL-265	QC-Fail	51-60	M	Jan-2021	No
NCL-266	AY.43	11-20	M	Jan-2021	no
NCL-267	QC-Fail	31-40	M	Jan-2021	No
NCL-268	QC-Fail	0-10	F	Dec-2020	Yes
NCL-269	B.1	51-60	M	Dec-2020	no
NCL-270	QC-Fail	21-30	F	Dec-2020	no
NCL-271	QC-Fail	51-60	F	Dec-2020	no
NCL-272	QC-Fail	0-10	M	Dec-2020	Yes
NCL-273	QC-Fail	41-50	F	Jan-2021	No
NCL-274	QC-Fail	31-40	F	Jan-2021	No
NCL-275	QC-Fail	71-80	M	Jan-2021	Yes
NCL-276	B.1.538	31-40	M	Jan-2021	no
NCL-277	QC-Fail	31-40	F	Jan-2021	no
NCL-278	B.1.617.1	0-10	M	Apr-2021	no
NCL-279	AY.54	21-30	M	Apr-2021	no
NCL-280	AY.16	61-70	M	Apr-2021	no
NCL-281	B.1.617.1	31-40	M	Apr-2021	no
NCL-282	B.1.617.1	11-20	F	Apr-2021	no
NCL-283	QC-Fail	61-70	M	Apr-2021	no
NCL-284	QC-Fail	21-30	M	Apr-2021	no
NCL-285	QC-Fail	31-40	M	Apr-2021	no
NCL-286	QC-Fail	11-20	M	Apr-2021	no
NCL-287	QC-Fail	21-30	M	Apr-2021	no
NCL-288	QC-Fail	51-60	F	Apr-2021	no
NCL-289	AY.54	61-70	F	Apr-2021	no
NCL-290	QC-Fail	31-40	M	Apr-2021	no
NCL-291	QC-Fail	31-40	M	Jan-2021	no
NCL-292	QC-Fail	11-20	M	Jan-2021	No
NCL-293	QC-Fail	31-40	M	Jan-2021	no
NCL-294	B.1.617.1	21-30	F	Apr-2021	no
NCL-295	QC-Fail	21-30	F	Jan-2021	No
NCL-296	QC-Fail	51-60	M	Dec-2020	no
NCL-297	QC-Fail	41-50	M	Jan-2021	No
NCL-298	AY.55	21-30	M	Jan-2021	No
NCL-304	QC-Fail	61-70	M	Aug-2021	No
NCL-305	B.1.617.2	31-40	F	Aug-2021	No
NCL-306	QC-Fail	21-30	M	Aug-2021	No
NCL-307	AY.43	21-30	F	Aug-2021	No
NCL-308	AY.25.3	31-40	M	Aug-2021	No
NCL-309	QC-Fail	31-40	M	Aug-2021	No
NCL-310	QC-Fail	31-40	M	Aug-2021	No
NCL-311	QC-Fail	61-70	F	Aug-2021	No
NCL-312	B.1.617.2	31-40	M	Aug-2021	No
NCL-313	QC-Fail	71-80	F	Aug-2021	No
NCL-314	AY.122	31-40	F	Aug-2021	No
NCL-315	AY.43	31-40	M	Aug-2021	No
NCL-316	QC-Fail	21-30	M	Aug-2021	No
NCL-318	QC-Fail	61-70	M	Aug-2021	No
NCL-319	AY.129	11-20	M	Aug-2021	No
NCL-320	QC-Fail	31-40	M	Aug-2021	No
NCL-321	QC-Fail	41-50	M	Aug-2021	No
NCL-322	QC-Fail	31-40	F	Aug-2021	No
NCL-323	QC-Fail	31-40	M	Aug-2021	No
NCL-324	QC-Fail	71-80	M	Aug-2021	No
NCL-325	QC-Fail	21-30	F	Aug-2021	No
NCL-326	QC-Fail	31-40	M	Aug-2021	No
NCL-327	QC-Fail	31-40	F	Aug-2021	No
NCL-328	QC-Fail	21-30	M	Aug-2021	No
NCL-329	QC-Fail	31-40	M	Aug-2021	No
NCL-330	QC-Fail	51-60	F	Aug-2021	No
NCL-331	QC-Fail	31-40	F	Aug-2021	No
NCL-336	AY.75	31-40	M	Aug-2021	no
NCL-338	B.1.617.2	21-30	F	Aug-2021	no
NCL-345	AY.55	11-20	F	Aug-2021	no
NCL-346	AY.55	31-40	M	Aug-2021	no
NCL-348	B.1.617.1	51-60	F	Mar-2021	no
NCL-349	AY.61	31-40	F	Mar-2021	no
NCL-350	AY.122	0-10	F	Mar-2021	no
NCL-351	AY.35	41-50	M	Mar-2021	no
NCL-352	B.1.617.2	31-40	F	Mar-2021	no
NCL-353	B.1.617.2	41-50	M	Mar-2021	no
NCL-354	AY.61	51-60	M	Mar-2021	no
NCL-356	AY.116	51-60	M	Mar-2021	no
NCL-357	AY.122	41-50	F	Mar-2021	no
NCL-358	AY.100	0-10	M	Mar-2021	no
NCL-359	AY.61	31-40	F	Mar-2021	no
NCL-360	AY.51	51-60	F	Mar-2021	no
NCL-361	AY.61	61-70	F	Mar-2021	no
NCL-362	AY.112	51-60	M	Mar-2021	no
NCL-363	AY.51	41-50	F	Mar-2021	no
NCL-364	B.1.617.1	31-40	F	Mar-2021	no
NCL-365	B.1.617.2	61-70	F	Mar-2021	no
NCL-366	AY.124	41-50	M	Mar-2021	no
NCL-367	B.1.617.1	71-80	F	Mar-2021	no
NCL-368	AY.120	51-60	M	Mar-2021	no
NCL-369	AY.61	51-60	F	Mar-2021	no
NCL-370	AY.61	31-40	M	Mar-2021	no
NCL-371	AY.35	61-70	F	Mar-2021	no
NCL-372	AY.35	31-40	F	Mar-2021	no
NCL-373	AY.61	31-40	M	Mar-2021	no
NCL-374	AY.124	51-60	F	Mar-2021	no
NCL-375	B.1	21-30	M	Mar-2021	no
NCL-376	AY.100	61-70	F	Mar-2021	no
NCL-377	AY.35	61-70	F	Mar-2021	no
NCL-378	AY.122	21-30	F	Mar-2021	no
NCL-379	AY.86	31-40	M	Mar-2021	no
NCL-380	AY.35	51-60	F	Mar-2021	no
NCL-381	B.1.617.2	41-50	F	Mar-2021	no
NCL-382	B.1.617.1	31-40	M	Mar-2021	no
NCL-383	AY.124	21-30	F	Mar-2021	no
NCL-384	AY.129	11-20	M	Mar-2021	no
NCL-385	AY.35	31-40	M	Mar-2021	no
NCL-386	B.1.617.1	61-70	M	Mar-2021	no
NCL-387	AY.112	21-30	F	Mar-2021	no
NCL-388	AY.61	61-70	F	Mar-2021	no
NCL-389	AY.26	31-40	M	Mar-2021	no
NCL-390	B.1.617.2	41-50	M	Mar-2021	no
NCL-391	QC-Fail	51-60	M	Mar-2021	no
NCL-392	AY.35	31-40	F	Mar-2021	no
NCL-393	AY.5.4	21-30	F	Mar-2021	no
NCL-394	AY.35	21-30	F	Mar-2021	no
NCL-395	AY.35	31-40	F	Mar-2021	no
NCL-396	AY.75	31-40	F	Mar-2021	no
NCL-397	B.1.617.2	61-70	F	Mar-2021	no
NCL-398	B.1.617.2	21-30	M	Mar-2021	no
NCL-399	AY.23	71-80	F	Mar-2021	no
NCL-400	AY.61	21-30	M	Mar-2021	no
NCL-401	AY.75	81-90	F	Mar-2021	no
NCL-402	AY.44	51-60	M	Mar-2021	no
NCL-403	B.1.617.1	41-50	M	Mar-2021	no
NCL-404	B.1.617.2	11-20	F	Mar-2021	no
NCL-405	AY.26	61-70	M	Mar-2021	No
NCL-406	B.1.617.2	31-40	M	Mar-2021	no
NCL-407	AY.75	21-30	M	Mar-2021	no
NCL-408	AY.51	31-40	F	Mar-2021	no
NCL-409	AY.61	11-20	M	Mar-2021	no
NCL-410	B.1.617.1	51-60	F	Mar-2021	no
NCL-411	AY.112	21-30	M	Mar-2021	no
NCL-412	AY.33	41-50	F	Mar-2021	no
NCL-413	AY.117	51-60	M	Mar-2021	no
NCL-414	B.1	21-30	F	Mar-2021	no
NCL-415	B.1.617.2	51-60	F	Mar-2021	no
NCL-416	QC-Fail	41-50	F	Mar-2021	no
NCL-417	B.1.617.1	61-70	M	Mar-2021	no
NCL-418	AY.112	71-80	F	Mar-2021	no
NCL-419	B.1.617.1	51-60	M	Mar-2021	no
NCL-420	AY.122	21-30	M	Mar-2021	no
NCL-421	QC-Fail	21-30	M	Mar-2021	no
NCL-422	AY.112	41-50	M	Mar-2021	no
NCL-423	B.1.617.1	31-40	F	Mar-2021	no
NCL-424	AY.14	51-60	M	Mar-2021	no
NCL-425	AY.112	31-40	M	Mar-2021	no
NCL-426	AY.44	51-60	F	Mar-2021	no
NCL-427	AY.44	31-40	F	Mar-2021	no
NCL-428	AY.35	31-40	F	Mar-2021	no
NCL-429	B.1.617.1	41-50	M	Mar-2021	No
NCL-430	AY.124	41-50	F	Mar-2021	No
NCL-431	B.1.617.1	71-80	F	Mar-2021	No
NCL-432	B.1.617.1	21-30	F	Mar-2021	No
NCL-433	AY.44	81-90	M	Mar-2021	No
NCL-434	B.1.617.1	61-70	M	Mar-2021	No
NCL-435	B.1.617.2	21-30	F	Mar-2021	No
NCL-436	B.1.617.2	31-40	F	Mar-2021	No
NCL-437	B.1.617.1	31-40	M	Mar-2021	No
NCL-438	B.1.617.1	11-20	M	Mar-2021	No
NCL-439	AY.78	0-10	F	Mar-2021	No
NCL-440	AY.16	81-90	F	Mar-2021	No
NCL-441	AY.75	31-40	F	Mar-2021	No
NCL-442	B.1.617.2	31-40	M	Mar-2021	No
NCL-443	AY.112	21-30	M	Mar-2021	No
NCL-451	B.1.617.2	11-20	M	Jun-2021	No
NCL-514	AY.112	21-30	M	Sep-2021	No
NCL-515	B.1.617.1	31-40	M	Sep-2021	No
NCL-516	B.1.617.2	21-30	M	Sep-2021	No
NCL-517	QC-Fail	51-60	F	Sep-2021	No
NCL-518	AY.112	51-60	F	Sep-2021	No
NCL-519	B.1.617.1	81-90	F	Sep-2021	No
NCL-520	B.1.617.2	31-40	F	Sep-2021	No
NCL-521	AY.112	11-20	F	Sep-2021	No
NCL-522	B.1.617.2	31-40	M	Sep-2021	No
NCL-523	B.1.617.2	31-40	M	Sep-2021	No
NCL-524	AY.43	21-30	F	Sep-2021	No
NCL-526	AY.43	31-40	M	Sep-2021	No
NCL-527	B.1.617.1	11-20	M	Sep-2021	No
NCL-528	AY.44	31-40	M	Sep-2021	No
NCL-529	B.1.617.2	51-60	M	Sep-2021	No
NCL-530	B.1.617.1	71-80	M	Sep-2021	No
NCL-531	B.1.617.1	61-70	F	Sep-2021	No
NCL-532	B.1.617.2	61-70	M	Sep-2021	No
NCL-533	AY.101	21-30	M	Sep-2021	No
NCL-534	B.1.617.1	31-40	F	Sep-2021	No
NCL-535	B.1.617.2	61-70	M	Sep-2021	No
NCL-536	B.1.617.2	71-80	M	Sep-2021	No
NCL-537	AY.78	61-70	F	Sep-2021	No
NCL-538	B.1.617.2	31-40	M	Sep-2021	No
NCL-539	AY.112	61-70	M	Sep-2021	No
NCL-540	B.1.617.1	41-50	M	Mar-2021	No
NCL-541	B.1.617.1	51-60	M	Mar-2021	No
NCL-542	B.1.617.1	21-30	F	Mar-2021	No
NCL-543	B.1.617.1	31-40	M	Mar-2021	No
NCL-544	B.1.617.1	31-40	F	Mar-2021	No
NCL-545	B.1.36.29	81-90	F	Mar-2021	No
NCL-546	B.1.617.1	21-30	M	Mar-2021	No
NCL-547	B.1.36	41-50	F	Mar-2021	No
NCL-548	B.1.617.1	41-50	F	Mar-2021	No
NCL-549	B.1.617.1	41-50	F	Mar-2021	No
NCL-550	B.1.617.1	21-30	M	Mar-2021	No
NCL-551	B.1.617.1	71-80	M	Mar-2021	No
NCL-552	AY.16	41-50	M	Mar-2021	No
NCL-553	AY.16	11-20	F	Mar-2021	No
NCL-554	B.1.617.1	61-70	F	Mar-2021	No
NCL-555	B.1.617.1	31-40	M	Mar-2021	No
NCL-556	B.1.617.1	41-50	F	Mar-2021	No
NCL-557	B.1.617.1	71-80	M	Mar-2021	No
NCL-558	B.1.617.1	41-50	M	Mar-2021	No
NCL-559	B.1.617.1	21-30	M	Mar-2021	No
NCL-560	B.1.617.1	41-50	M	Mar-2021	No
NCL-561	B.1.1.7	31-40	M	Mar-2021	No
NCL-562	B.1.617.1	31-40	M	Mar-2021	No
NCL-563	B.1.617.1	41-50	F	Mar-2021	No
NCL-564	B.1.617.1	11-20	M	Mar-2021	No
NCL-565	B.1.1.7	21-30	F	Mar-2021	No
NCL-566	B.1.617.1	31-40	M	Mar-2021	No
NCL-567	B.1.617.1	51-60	M	Mar-2021	No
NCL-569	B.1.617.1	31-40	F	Mar-2021	No
NCL-570	B.1.617.1	21-30	M	Mar-2021	No
NCL-571	B.1.617.1	31-40	M	Mar-2021	No
NCL-572	QC-Fail	41-50	M	Mar-2021	No
NCL-573	B.1.617.1	51-60	M	Mar-2021	No
NCL-574	B.1.617.1	71-80	M	Mar-2021	No
NCL-575	B.1.1.7	91-100	M	Mar-2021	No
NCL-576	B.1.617.1	61-70	M	Mar-2021	No
NCL-577	B.1.617.1	51-60	F	Mar-2021	No
NCL-578	B.1	61-70	F	Mar-2021	No
NCL-579	B.1	31-40	M	Mar-2021	No
NCL-580	B.1.617.1	81-90	F	Mar-2021	No
NCL-581	B.1.617.1	41-50	F	Mar-2021	No
NCL-582	B.1.617.1	61-70	M	Mar-2021	No
NCL-583	B.1.36.29	61-70	F	Mar-2021	No
NCL-584	B.1.617.1	21-30	M	Mar-2021	No
NCL-585	B.1.617.1	71-80	M	Mar-2021	No
NCL-586	B.1.617.1	71-80	M	Mar-2021	No
NCL-587	B.1.36.29	0-10	M	Mar-2021	No
NCL-588	B.1.617.1	21-30	F	Mar-2021	No
NCL-589	B.1.617.1	31-40	F	Mar-2021	No
NCL-590	B.1.617.1	31-40	F	Mar-2021	No
NCL-591	B.1.617.1	31-40	M	Mar-2021	No
NCL-592	B.1.1.7	51-60	F	Mar-2021	No
NCL-593	B.1.1.7	41-50	M	Mar-2021	No
NCL-594	B.1	21-30	M	Mar-2021	No
NCL-595	B.1.617.1	21-30	M	Mar-2021	No
NCL-596	B.1.617.1	31-40	F	Mar-2021	No
NCL-597	B.1.617.1	0-10	F	Mar-2021	No
NCL-598	B.1.617.1	61-70	M	Mar-2021	No
NCL-599	B.1.617.1	0-10	F	Mar-2021	No
NCL-600	B.1.617.1	21-30	F	Mar-2021	No
NCL-601	B.1.617.1	61-70	M	Mar-2021	No
NCL-602	B.1.617.1	31-40	M	Mar-2021	No
NCL-603	B.1.617.1	31-40	M	Mar-2021	No
NCL-604	AY.16	21-30	M	Mar-2021	No
NCL-605	B.1.617.1	11-20	F	Mar-2021	No
NCL-606	AY.16	31-40	M	Mar-2021	No
NCL-607	B.1.617.1	51-60	M	Mar-2021	No
NCL-608	B.1.617.2	51-60	F	Mar-2021	No
NCL-609	B.1.617.1	31-40	M	Mar-2021	No
NCL-610	B.1.617.1	11-20	F	Mar-2021	No
NCL-611	B.1.617.1	31-40	M	Mar-2021	No
NCL-612	AY.16	41-50	F	Mar-2021	No
NCL-614	B.1.617.1	51-60	F	Mar-2021	No
NCL-615	B.1.617.1	31-40	F	Mar-2021	No
NCL-616	B.1.617.1	41-50	M	Mar-2021	No
NCL-617	B.1.617.3	51-60	M	Mar-2021	No
NCL-618	B.1.617.1	21-30	M	Mar-2021	No
NCL-619	B.1.617.1	21-30	F	Mar-2021	No
NCL-620	B.1.617.1	41-50	M	Mar-2021	No
NCL-621	B.1.617.3	0-10	M	Mar-2021	No
NCL-622	B.1.617.1	21-30	M	Mar-2021	No
NCL-623	B.1.617.1	31-40	M	Mar-2021	No
NCL-624	B.1.617.1	71-80	F	Mar-2021	No
NCL-625	B.1.617.1	51-60	M	Mar-2021	No
NCL-626	B.1.617.1	51-60	F	Mar-2021	No
NCL-627	B.1.617.1	41-50	F	Mar-2021	No
NCL-628	B.1	21-30	M	Mar-2021	No
NCL-629	B.1.617.3	11-20	F	Mar-2021	No
NCL-630	B.1.617.1	51-60	M	Mar-2021	No
NCL-631	B.1	81-90	F	Mar-2021	No
NCL-632	B.1.1.216	51-60	M	Mar-2021	No
NCL-633	B.1.617.1	61-70	M	Mar-2021	No
NCL-634	B.1.617.1	71-80	F	Mar-2021	No
NCL-635	B.1.617.1	31-40	F	Mar-2021	No
NCL-922	AY.75	51-60	F	Aug-2021	No
NCL-926	B.1.617.2	31-40	M	Aug-2021	No
NCL-927	AY.42	71-80	M	Aug-2021	No
NCL-928	AY.29.1	11-20	F	Aug-2021	No
NCL-929	B.1	71-80	F	Aug-2021	No
NCL-930	AY.75	71-80	M	Aug-2021	No
NCL-931	AY.46.4	51-60	F	Aug-2021	No
NCL-932	B.1	31-40	F	Aug-2021	No
NCL-934	B.1	31-40	F	Aug-2021	No
NCL-938	B.1.617.2	31-40	F	Aug-2021	No
NCL-939	AY.58	41-50	F	Aug-2021	No
NCL-940	B.1.1	81-90	M	Aug-2021	No
NCL-941	AY.23	21-30	M	Aug-2021	No
NCL-942	AY.69	21-30	M	Aug-2021	No
NCL-943	AY.16	21-30	M	Aug-2021	No
NCL-944	B.1.617.2	11-20	M	Aug-2021	No
NCL-946	B.1.1.25	41-50	M	Aug-2021	No
NCL-950	AY.112	31-40	M	Aug-2021	No
NCL-951	B.1.617.2	61-70	M	Aug-2021	No
NCL-952	AY.67	31-40	M	Aug-2021	No
NCL-953	AY.120	51-60	F	Aug-2021	No
NCL-954	AY.120	31-40	M	Aug-2021	No
NCL-956	B.1	11-20	F	Aug-2021	No
NCL-961	AY.43	51-60	M	Aug-2021	No
NCL-962	AY.127	21-30	F	Aug-2021	No
NCL-963	AY.26	11-20	F	Aug-2021	No
NCL-964	AY.33	21-30	F	Aug-2021	No
NCL-966	AY.33	31-40	F	Aug-2021	No
NCL-967	AY.45	61-70	M	Aug-2021	No
NCL-973	AY.53	31-40	M	Aug-2021	No
NCL-974	AY.112	0-10	F	Aug-2021	No
NCL-975	AY.26	51-60	F	Aug-2021	No
NCL-976	AY.127	21-30	F	Aug-2021	No
NCL-977	AY.127	41-50	M	Aug-2021	No
NCL-978	B.1.617.2	21-30	F	Aug-2021	No
NCL-979	AY.127	31-40	F	Aug-2021	No
NCL-985	AY.61	51-60	F	Aug-2021	No
NCL-986	AY.45	51-60	F	Aug-2021	No
NCL-987	AY.42	31-40	M	Aug-2021	No
NCL-988	B.1.617.2	21-30	F	Aug-2021	No
NCL-989	AY.127	71-80	M	Aug-2021	No
NCL-990	AY.33	21-30	M	Aug-2021	No
NCL-991	B.1.617.2	31-40	M	Aug-2021	No
NCL-997	AY.122	0-10	M	Aug-2021	No
NCL-998	AY.33	21-30	F	Aug-2021	No
NCL-999	AY.129	21-30	F	Aug-2021	No
NCL-1000	B.1.617.2	21-30	F	Aug-2021	No
NCL-1001	B.1.617.2	61-70	M	Aug-2021	No
NCL-1002	AY.125	21-30	M	Aug-2021	No
NCL-1003	AY.120.2	31-40	M	Aug-2021	No
NCL-1009	B.1.617.2	21-30	M	Aug-2021	No
NCL-1010	AY.10	51-60	F	Aug-2021	No
NCL-1011	AY.43	21-30	F	Aug-2021	No
NCL-1012	B.1.617.2	21-30	M	Aug-2021	No
NCL-1013	AY.111	21-30	F	Aug-2021	No
NCL-1014	AY.103	61-70	F	Aug-2021	No
NCL-1015	B.1.617.2	11-20	M	Aug-2021	No
NCL-1032	Unassigned	41-50	M	Aug-2021	No
NCL-1034	AY.53	21-30	F	Aug-2021	No
NCL-1035	B.1.617.2	11-20	F	Aug-2021	No
NCL-1036	AY.75	31-40	M	Aug-2021	No
NCL-1037	AY.122	41-50	M	Aug-2021	No
NCL-1038	AY.122	21-30	F	Aug-2021	No
NCL-1039	B.1.617.2	21-30	F	Aug-2021	No
NCL-1047	B.1.617.2	0-10	F	Aug-2021	No
NCL-1056	QC-Fail	11-20	M	Aug-2021	No
NCL-1069	AY.127	41-50	F	Aug-2021	No
NCL-1072	AY.94	21-30	M	Aug-2021	No
NCL-1077	AY.33	31-40	M	Aug-2021	No
NCL-1078	AY.55	21-30	F	Aug-2021	No
NCL-1079	B.1	21-30	M	Aug-2021	No
NCL-1080	B.1.617.2	31-40	M	Aug-2021	No
NCL-1081	AY.129	31-40	M	Aug-2021	No
NCL-1082	B.1.617.2	21-30	F	Aug-2021	No
NCL-1083	AY.43	31-40	M	Aug-2021	No
NCL-1084	B.1.617.2	51-60	M	Aug-2021	No
NCL-1085	AY.47	51-60	F	Aug-2021	No
NCL-1086	AY.39.1.2	31-40	F	Aug-2021	No
NCL-1087	B.1.617.2	11-20	F	Aug-2021	No
NCL-1088	AY.127	11-20	M	Aug-2021	No
NCL-1089	AY.103	41-50	M	Aug-2021	No
NCL-1090	B.1	41-50	F	Aug-2021	No
NCL-1091	AY.45	61-70	M	Aug-2021	No
NCL-1092	B.1.617.2	51-60	M	Aug-2021	No
NCL-1093	AY.42	61-70	F	Aug-2021	No
NCL-1094	AY.25	31-40	M	Aug-2021	No
NCL-1100	AY.114	71-80	F	Sep-2021	No
NCL-1101	AY.26	31-40	M	Sep-2021	No
NCL-1102	AY.119.2	71-80	F	Sep-2021	No
NCL-1103	B.1	21-30	M	Sep-2021	No
NCL-1104	AY.46.6	71-80	M	Sep-2021	No
NCL-1105	AY.112	11-20	F	Sep-2021	No
NCL-1106	AY.119.2	61-70	M	Sep-2021	No
NCL-1107	AY.20	0-10	M	Sep-2021	No
NCL-1108	AY.122	31-40	M	Sep-2021	No
NCL-1109	AY.75	31-40	M	Sep-2021	No
NCL-1110	AY.33	31-40	M	Sep-2021	No
NCL-1111	AY.43	41-50	F	Sep-2021	No
NCL-1112	B.1.617.2	11-20	M	Sep-2021	No
NCL-1113	B.1.617.2	61-70	M	Sep-2021	No
NCL-1114	AY.127	51-60	M	Aug-2021	No
NCL-1115	AY.127	61-70	M	Aug-2021	No
NCL-1116	AY.122	31-40	F	Aug-2021	No
NCL-1117	AY.33	61-70	M	Aug-2021	No
NCL-1118	AY.124	41-50	F	Sep-2021	No
NCL-1119	AY.101	61-70	M	Sep-2021	No
NCL-1120	AY.120	31-40	M	Sep-2021	No
NCL-1121	AY.121	71-80	M	Sep-2021	yes
NCL-1122	AY.120	31-40	F	Sep-2021	No
NCL-1123	AY.42	41-50	M	Sep-2021	No
NCL-1125	B.1.1	21-30	F	Sep-2021	No
NCL-1126	AY.25.1	61-70	M	Sep-2021	No
NCL-1127	AY.69	61-70	F	Sep-2021	No
NCL-1128	B.1.617.2	61-70	F	Sep-2021	No
NCL-1129	AY.120	71-80	M	Sep-2021	No
NCL-1130	AY.117	31-40	M	Aug-2021	No
NCL-1131	AY.122	31-40	M	Sep-2021	No
NCL-1132	B.1.617.2	61-70	M	Sep-2021	No
NCL-1133	AY.100	31-40	M	Sep-2021	No
NCL-1134	AY.69	61-70	F	Sep-2021	No
NCL-1135	AY.122	31-40	F	Sep-2021	No
NCL-1136	AY.9.2	31-40	M	Sep-2021	No
NCL-1137	B.1.617.2	51-60	M	Sep-2021	No
NCL-1138	AY.122	21-30	M	Sep-2021	No
NCL-1139	B.1	61-70	M	Sep-2021	yes
NCL-1140	AY.4	21-30	M	Sep-2021	No
NCL-1141	B.1.617.2	41-50	M	Sep-2021	No
NCL-1142	AY.121	41-50	M	Sep-2021	No
NCL-1143	B.1.617.2	51-60	F	Sep-2021	No
NCL-1144	AY.44	41-50	F	Sep-2021	No
NCL-1145	B.1.617.2	31-40	F	Sep-2021	No
NCL-1146	B.1.617.2	31-40	F	Sep-2021	No
NCL-1147	AY.127	41-50	F	Sep-2021	No
NCL-1148	QC-Fail	41-50	F	Sep-2021	No
NCL-1149	AY.112	41-50	M	Sep-2021	No
NCL-1150	QC-Fail	41-50	M	Sep-2021	No
NCL-1151	AY.100	31-40	M	Sep-2021	No
NCL-1152	QC-Fail	61-70	F	Sep-2021	No
NCL-1153	AY.127	21-30	F	Sep-2021	No
NCL-1154	AY.120	51-60	M	Sep-2021	yes
NCL-1155	B.1.617.2	61-70	F	Sep-2021	No
NCL-1156	AY.16	41-50	M	Sep-2021	No
NCL-1157	B.1.177	41-50	M	Sep-2021	No
NCL-1158	B.1.617.2	51-60	F	Sep-2021	No
NCL-1159	B.1.617.2	51-60	M	Sep-2021	yes
NCL-1160	B.1	21-30	M	Sep-2021	yes
NCL-1161	AY.39.1	31-40	F	Sep-2021	No
NCL-1162	AY.33	51-60	M	Sep-2021	yes
NCL-1163	AY.122	51-60	M	Sep-2021	No
NCL-1164	AY.75	31-40	M	Sep-2021	No
NCL-1165	B.1.617.2	51-60	M	Sep-2021	No
NCL-1166	B.1.617.2	31-40	F	Sep-2021	No
NCL-1167	AY.26	61-70	M	Sep-2021	No
NCL-1168	AY.25	71-80	M	Sep-2021	yes
NCL-1169	AY.75	31-40	F	Sep-2021	No
NCL-1170	QC-Fail	21-30	M	Sep-2021	No
NCL-1171	AY.100	61-70	F	Sep-2021	No
NCL-1172	B.1.617.2	41-50	F	Sep-2021	No
NCL-1173	B.1.617.2	31-40	M	Sep-2021	No
NCL-1174	AY.44	51-60	F	Sep-2021	yes
NCL-1175	AY.75	31-40	M	Sep-2021	No
NCL-1176	B.1.617.2	31-40	M	Sep-2021	No
NCL-1177	B.1	61-70	F	Sep-2021	No
NCL-1178	A	61-70	M	Sep-2021	No
NCL-1179	AY.122	61-70	F	Sep-2021	No
NCL-1180	AY.122	31-40	F	Sep-2021	No
NCL-1181	AY.103	31-40	F	Sep-2021	No
NCL-1182	B.1	51-60	M	Sep-2021	No
NCL-1183	AY.9.2	41-50	F	Sep-2021	yes
NCL-1184	B.1	51-60	F	Sep-2021	No
NCL-1185	AY.129	31-40	M	Sep-2021	No
NCL-1186	QC-Fail	51-60	M	Sep-2021	No
NCL-1187	B.1	31-40	F	Sep-2021	No
NCL-1188	QC-Fail	61-70	F	Sep-2021	No
NCL-1189	QC-Fail	21-30	M	Sep-2021	No
NCL-1190	AY.26	21-30	F	Sep-2021	No
NCL-1191	AY.124	61-70	F	Sep-2021	No
NCL-1194	QC-Fail	51-60	M	Sep-2021	yes
NCL-1195	QC-Fail	21-30	M	Sep-2021	No
NCL-1196	AY.127	61-70	M	Sep-2021	No
NCL-1209	AY.43	41-50	M	Aug-2021	No
NCL-1221	AY.122	31-40	M	Sep-2021	No
NCL-1226	AY.120	31-40	F	Oct-2021	No
NCL-1227	AY.112	51-60	F	Oct-2021	No
NCL-1228	AY.42	31-40	M	Oct-2021	No
NCL-1229	AY.103	21-30	M	Oct-2021	No
NCL-1231	AY.43	11-20	F	Sep-2021	No
NCL-1232	AY.119.2	41-50	F	Sep-2021	No
NCL-1233	AY.101	21-30	M	Sep-2021	No
NCL-1234	AY.125	41-50	F	Sep-2021	No
NCL-1235	AY.44	11-20	F	Sep-2021	No
NCL-1236	AY.86	31-40	M	Sep-2021	No
NCL-1237	AY.112	31-40	M	Sep-2021	No
NCL-1238	AY.45	41-50	M	Sep-2021	No
NCL-1239	AY.45	71-80	F	Sep-2021	No
NCL-1240	AY.45	41-50	M	Sep-2021	No
NCL-1241	AY.29	41-50	M	Sep-2021	No
NCL-1242	AY.112	51-60	F	Sep-2021	No
NCL-1243	AY.55	41-50	M	Sep-2021	No
NCL-1244	AY.100	61-70	M	Sep-2021	No
NCL-1245	AY.112	51-60	M	Sep-2021	No
NCL-1246	B.1.617.2	21-30	F	Sep-2021	No
NCL-1247	B.1.617.2	61-70	M	Sep-2021	No
NCL-1248	AY.47	71-80	F	Sep-2021	No
NCL-1249	QC-Fail	21-30	M	Sep-2021	No
NCL-1250	QC-Fail	51-60	M	Sep-2021	No
NCL-1251	B.1.617.2	51-60	M	Sep-2021	No
NCL-1252	AY.127	21-30	M	Sep-2021	No
NCL-1253	QC-Fail	61-70	M	Sep-2021	No
NCL-1254	QC-Fail	71-80	M	Sep-2021	No
NCL-1255	B.1.2	51-60	F	Sep-2021	No
NCL-1256	QC-Fail	61-70	M	Sep-2021	No
NCL-1257	B.1.177.73	41-50	F	Sep-2021	No
NCL-1258	B.1.206	71-80	F	Sep-2021	No
NCL-1259	B.1.617.2	61-70	F	Sep-2021	No
NCL-1260	QC-Fail	31-40	F	Sep-2021	No
NCL-1261	QC-Fail	11-20	F	Sep-2021	No
NCL-1262	QC-Fail	31-40	F	Sep-2021	No
NCL-1263	QC-Fail	31-40	M	Sep-2021	No
NCL-1264	AY.9.2	31-40	F	Sep-2021	No
NCL-1265	QC-Fail	41-50	M	Sep-2021	No
NCL-1266	QC-Fail	41-50	M	Sep-2021	No
NCL-1267	AY.33	31-40	F	Sep-2021	No
NCL-1268	AY.33	61-70	M	Sep-2021	No
NCL-1270	AY.112	31-40	F	Sep-2021	No
NCL-1271	QC-Fail	41-50	M	Sep-2021	No
NCL-1272	QC-Fail	31-40	M	Sep-2021	No
NCL-1273	Unassigned	61-70	M	Sep-2021	No
NCL-1274	Unassigned	31-40	M	Sep-2021	No
NCL-1275	B.1.617.2	51-60	F	Sep-2021	No
NCL-1277	QC-Fail	21-30	M	Sep-2021	No
NCL-1278	QC-Fail	31-40	M	Sep-2021	No
NCL-1279	AY.9.2	71-80	M	Sep-2021	No
NCL-1280	QC-Fail	31-40	M	Sep-2021	No
NCL-1281	AY.111	61-70	M	Sep-2021	No
NCL-1282	QC-Fail	51-60	M	Sep-2021	No
NCL-1283	B.1	31-40	F	Sep-2021	No
NCL-1284	QC-Fail	31-40	F	Sep-2021	No
NCL-1287	B.1.617.2	21-30	F	Sep-2021	No
NCL-1288	QC-Fail	31-40	M	Sep-2021	No
NCL-1290	QC-Fail	21-30	F	Sep-2021	No
NCL-1291	QC-Fail	21-30	F	Sep-2021	No
NCL-1293	AY.4.2.3	51-60	M	Sep-2021	No
NCL-1294	AY.126	21-30	M	Sep-2021	Yes
NCL-1295	AY.23	41-50	M	Sep-2021	No
NCL-1296	AY.122	21-30	M	Sep-2021	No
NCL-1297	AY.58	21-30	M	Sep-2021	No
NCL-1298	AY.100	0-10	M	Sep-2021	No
NCL-1299	AY.69	31-40	M	Sep-2021	No
NCL-1300	B.1.617.2	21-30	M	Oct-2021	No
NCL-1301	B.1.617.2	41-50	M	Oct-2021	No
NCL-1302	AY.102	71-80	F	Sep-2021	No
NCL-1303	AY.44	21-30	F	Sep-2021	No
NCL-1304	AY.126	11-20	M	Sep-2021	No
NCL-1305	B.1.617.2	31-40	M	Sep-2021	No
NCL-1306	B.1.617.2	21-30	F	Sep-2021	No
NCL-1307	AY.100	21-30	F	Sep-2021	No
NCL-1308	AY.127	21-30	F	Sep-2021	No
NCL-1309	AY.127	11-20	M	Oct-2021	No
NCL-1310	AY.127	51-60	F	Oct-2021	No
NCL-1311	B.1.617.2	21-30	F	Sep-2021	No
NCL-1312	AY.102	71-80	F	Sep-2021	No
NCL-1313	AY.112	61-70	M	Sep-2021	Yes
NCL-1314	AY.119	81-90	M	Sep-2021	No
NCL-1315	B.1.617.2	51-60	F	Sep-2021	No
NCL-1316	AY.100	31-40	M	Sep-2021	No
NCL-1317	AY.29.1	81-90	F	Sep-2021	Yes
NCL-1318	B.1.617.2	61-70	M	Oct-2021	No
NCL-1319	AY.25	61-70	M	Oct-2021	No
NCL-1320	B.1.617.2	71-80	M	Sep-2021	No
NCL-1321	AY.112	11-20	F	Sep-2021	No
NCL-1322	AY.23	71-80	F	Sep-2021	No
NCL-1323	B.1.617.2	51-60	F	Sep-2021	No
NCL-1324	AY.125	41-50	M	Sep-2021	No
NCL-1325	B.1.617.2	41-50	F	Sep-2021	No
NCL-1326	B.1.617.2	51-60	M	Sep-2021	No
NCL-1327	AY.44	91-100	F	Oct-2021	No
NCL-1328	AY.112.2	0-10	F	Oct-2021	No
NCL-1329	AY.43	31-40	M	Sep-2021	No
NCL-1330	AY.62	11-20	F	Sep-2021	No
NCL-1331	AY.25.1	21-30	M	Sep-2021	No
NCL-1332	AY.101	51-60	F	Sep-2021	No
NCL-1333	AY.27	41-50	M	Sep-2021	No
NCL-1334	AY.86	11-20	F	Sep-2021	No
NCL-1335	AY.112.2	41-50	F	Sep-2021	No
NCL-1336	AY.127	31-40	M	Oct-2021	No
NCL-1337	AY.16	31-40	F	Sep-2021	No
NCL-1338	AY.100	31-40	F	Sep-2021	No
NCL-1339	B.1.617.2	21-30	M	Sep-2021	No
NCL-1340	AY.112	71-80	F	Sep-2021	No
NCL-1341	AY.29	41-50	F	Sep-2021	No
NCL-1342	AY.112.2	11-20	M	Sep-2021	No
NCL-1343	AY.122	21-30	M	Sep-2021	No
NCL-1344	B.1.617.2	31-40	F	Oct-2021	No
NCL-1345	AY.43	41-50	M	Oct-2021	No
NCL-1346	AY.120	31-40	M	Sep-2021	No
NCL-1347	AY.120	21-30	M	Sep-2021	No
NCL-1348	AY.112.2	81-90	M	Sep-2021	No
NCL-1349	B.1.617.2	61-70	F	Sep-2021	No
NCL-1350	AY.112	0-10	F	Sep-2021	No
NCL-1351	AY.101	61-70	M	Oct-2021	No
NCL-1352	AY.75	61-70	M	Oct-2021	No
NCL-1353	B.1.617.2	31-40	M	Sep-2021	No
NCL-1354	AY.122	41-50	F	Sep-2021	No
NCL-1355	B.1.617.2	21-30	F	Sep-2021	No
NCL-1356	AY.47	61-70	M	Sep-2021	No
NCL-1357	AY.112	41-50	M	Sep-2021	No
NCL-1358	AY.112	31-40	F	Sep-2021	No
NCL-1359	AY.122	51-60	F	Oct-2021	No
NCL-1360	AY.4	51-60	M	Oct-2021	No
NCL-1361	AY.43	11-20	F	Sep-2021	No
NCL-1362	AY.100	41-50	F	Sep-2021	No
NCL-1363	B.1	81-90	M	Sep-2021	No
NCL-1364	AY.101	81-90	F	Sep-2021	No
NCL-1365	AY.125	11-20	F	Sep-2021	No
NCL-1366	AY.44	71-80	M	Sep-2021	No
NCL-1367	AY.112	21-30	M	Sep-2021	No
NCL-1368	AY.43	31-40	M	Sep-2021	No
NCL-1369	AY.122	21-30	F	Sep-2021	No
NCL-1370	AY.16	21-30	M	Sep-2021	No
NCL-1371	AY.112	41-50	M	Sep-2021	No
NCL-1375	AY.119	91-100	F	Sep-2021	No
NCL-1378	QC-Fail	71-80	M	Sep-2021	No
NCL-1379	AY.9	11-20	M	Sep-2021	No
NCL-1380	AY.42	61-70	F	Sep-2021	No
NCL-1381	B.1.617.2	51-60	M	Sep-2021	No
NCL-1382	AY.112	11-20	M	Sep-2021	No
NCL-1383	AY.101	31-40	F	Sep-2021	No
NCL-1384	AY.100	71-80	F	Sep-2021	No
NCL-1385	AY.116	91-100	F	Sep-2021	No
NCL-1386	B.1.617.2	31-40	M	Sep-2021	No
NCL-1387	AY.119.2	21-30	F	Sep-2021	No
NCL-1388	AY.82	51-60	M	Sep-2021	No
NCL-1389	AY.16	51-60	F	Sep-2021	No
NCL-1390	AY.100	61-70	M	Sep-2021	No
NCL-1391	AY.75	21-30	F	Aug-2021	No
NCL-1392	B.1.617.2	41-50	M	Aug-2021	No
NCL-1400	AY.67	21-30	F	Sep-2021	No
NCL-1401	AY.102	21-30	M	Sep-2021	No
NCL-1402	AY.127	21-30	F	Sep-2021	No
NCL-1403	B.1.617.2	41-50	F	Sep-2021	No
NCL-1404	AY.46	51-60	M	Sep-2021	No
NCL-1405	AY.100	21-30	M	Sep-2021	No
NCL-1406	B.1.617.2	0-10	F	Sep-2021	No
NCL-1407	AY.75	0-10	M	Sep-2021	No
NCL-1408	AY.112	21-30	F	Sep-2021	No
NCL-1409	QC-Fail	51-60	F	Sep-2021	No
NCL-1410	Unassigned	0-10	M	Sep-2021	No
NCL-1411	B.1.617.2	31-40	M	Sep-2021	No
NCL-1412	B.1.617.2	41-50	M	Sep-2021	No
NCL-1413	B.1.617.2	31-40	M	Sep-2021	No
NCL-1414	Unassigned	41-50	M	Sep-2021	No
NCL-1416	B.1.617.2	41-50	M	Sep-2021	No
NCL-1417	AY.106	61-70	M	Sep-2021	No
NCL-1419	AY.112	41-50	F	Sep-2021	No
NCL-1420	QC-Fail	41-50	M	Sep-2021	No
NCL-1421	B.1.617.2	41-50	M	Sep-2021	No
NCL-1422	B.1.617.2	71-80	M	Sep-2021	No
NCL-1423	B.1.617.2	51-60	M	Sep-2021	No
NCL-1428	B.1.617.2	51-60	M	Sep-2021	No
NCL-1429	B.1.617.2	11-20	F	Sep-2021	No
NCL-1430	B.1.617.2	81-90	F	Sep-2021	No
NCL-1432	AY.112	31-40	F	Sep-2021	No
NCL-1433	B.1.617.2	81-90	M	Sep-2021	No
NCL-1434	B.1.617.2	51-60	F	Sep-2021	No
NCL-1435	Unassigned	11-20	M	Sep-2021	No
NCL-1437	AY.101	0-10	M	Sep-2021	No
NCL-1438	AY.106	31-40	M	Sep-2021	No
NCL-1439	AY.106	11-20	M	Sep-2021	No
NCL-1440	B.1.617.2	0-10	F	Sep-2021	No
NCL-1441	QC-Fail	41-50	F	Sep-2021	No
NCL-1442	AY.106	31-40	M	Sep-2021	No
NCL-1443	AY.100	31-40	F	Sep-2021	No
NCL-1445	B.1.617.2	21-30	M	Sep-2021	No
NCL-1458	AY.106	0-10	M	Sep-2021	No
NCL-1459	AY.75	91-100	M	Sep-2021	No
NCL-1460	B.1.617.2	31-40	F	Sep-2021	No
NCL-1461	B.1.617.2	31-40	F	Sep-2021	No
NCL-1462	Unassigned	0-10	M	Sep-2021	No
NCL-1463	Unassigned	31-40	F	Sep-2021	No
NCL-1464	AY.122	11-20	F	Sep-2021	No
NCL-1465	B.1.617.2	31-40	M	Sep-2021	No
NCL-1466	AY.112	21-30	M	Sep-2021	No
NCL-1467	QC-Fail	61-70	M	Sep-2021	No
NCL-1468	B.1.617.2	51-60	F	Sep-2021	No
NCL-1469	AY.112	21-30	M	Sep-2021	No
NCL-1470	AY.61	81-90	F	Sep-2021	No
NCL-1471	AY.112.2	21-30	M	Sep-2021	No
NCL-1472	B.1.617.2	11-20	M	Sep-2021	No
NCL-1473	QC-Fail	31-40	F	Sep-2021	No
NCL-1474	B.1.617.2	0-10	F	Sep-2021	No
NCL-1475	AY.112	71-80	F	Sep-2021	No
NCL-1476	AY.106	61-70	M	Sep-2021	No
NCL-1477	AY.100	41-50	F	Sep-2021	No
NCL-1478	AY.100	0-10	F	Sep-2021	No
NCL-1479	QC-Fail	21-30	F	Sep-2021	No
NCL-1480	AY.46	41-50	F	Sep-2021	No
NCL-1481	B.1.617.2	31-40	M	Sep-2021	No
NCL-1482	QC-Fail	21-30	F	Sep-2021	No
NCL-1483	AY.75	11-20	F	Sep-2021	No
NCL-1484	B.1.617.2	41-50	M	Sep-2021	No
NCL-1485	AY.112	61-70	F	Sep-2021	No
NCL-1486	QC-Fail	11-20	M	Sep-2021	No
NCL-1487	QC-Fail	41-50	M	Sep-2021	No
NCL-1490	Unassigned	21-30	F	Sep-2021	No
NCL-1491	QC-Fail	21-30	F	Sep-2021	No
NCL-1492	QC-Fail	61-70	M	Sep-2021	No
NCL-1494	B.1.617.2	21-30	M	Sep-2021	No
NCL-1495	AY.127	51-60	M	Sep-2021	No
NCL-1496	AY.117	21-30	M	Sep-2021	No
NCL-1497	AY.127	31-40	F	Sep-2021	No
NCL-1499	QC-Fail	0-10	M	Sep-2021	No
NCL-1500	B.1.617.2	41-50	F	Sep-2021	No
NCL-1501	AY.75	51-60	F	Sep-2021	No
NCL-1502	B.1.617.2	11-20	M	Sep-2021	No
NCL-1503	AY.75	51-60	F	Sep-2021	No
NCL-1505	AY.112	31-40	M	Sep-2021	No
NCL-1506	Unassigned	0-10	M	Sep-2021	No
NCL-1507	B.1.617.2	71-80	F	Sep-2021	No
NCL-1508	AY.127	61-70	M	Sep-2021	No
NCL-1509	QC-Fail	41-50	M	Sep-2021	No
NCL-1510	QC-Fail	31-40	M	Sep-2021	No
NCL-1513	AY.112.2	51-60	M	Sep-2021	No
NCL-1514	B.1.617.2	21-30	M	Sep-2021	No
NCL-1515	AY.16	71-80	F	Sep-2021	No
NCL-1517	B.1.617.2	11-20	M	Sep-2021	No
NCL-1518	Unassigned	31-40	F	Sep-2021	No
NCL-1519	QC-Fail	31-40	M	Sep-2021	No
NCL-1521	QC-Fail	21-30	F	Sep-2021	No
NCL-1522	B.1.617.2	51-60	M	Sep-2021	No
NCL-1524	QC-Fail	31-40	M	Sep-2021	No
NCL-1525	QC-Fail	61-70	M	Sep-2021	No
NCL-1527	B.1.617.2	0-10	F	Sep-2021	No
NCL-1528	AY.75	21-30	M	Sep-2021	No
NCL-1529	QC-Fail	41-50	M	Sep-2021	No
NCL-1532	QC-Fail	41-50	F	Sep-2021	No
NCL-1534	QC-Fail	31-40	F	Sep-2021	No
NCL-1535	B.1.617.2	41-50	M	Sep-2021	No
NCL-1536	QC-Fail	41-50	M	Sep-2021	No
NCL-1538	B.1.617.2	41-50	M	Sep-2021	No
NCL-1539	AY.112	0-10	F	Sep-2021	No
NCL-1540	AY.101	21-30	F	Sep-2021	No
NCL-1542	B.1.617.2	31-40	M	Sep-2021	No
NCL-1543	QC-Fail	31-40	F	Sep-2021	No
NCL-1544	AY.87	21-30	F	Sep-2021	No
NCL-1545	QC-Fail	31-40	F	Sep-2021	No
NCL-1546	B.1.617.2	61-70	M	Sep-2021	No
NCL-1547	B.1.617.2	21-30	M	Sep-2021	No
NCL-1548	QC-Fail	41-50	M	Sep-2021	No
NCL-1549	AY.112	31-40	M	Sep-2021	No
NCL-1550	QC-Fail	41-50	M	Sep-2021	No
NCL-1551	AY.75	31-40	M	Sep-2021	No
NCL-1552	QC-Fail	51-60	F	Sep-2021	No
NCL-1553	B.1.617.2	21-30	M	Sep-2021	No
NCL-1556	QC-Fail	51-60	M	Sep-2021	No
NCL-1557	AY.122	61-70	M	Sep-2021	No
NCL-1558	B.1.617.2	11-20	F	Sep-2021	No
NCL-1559	QC-Fail	21-30	M	Sep-2021	No
NCL-1560	AY.75	41-50	M	Sep-2021	No
NCL-1561	QC-Fail	31-40	F	Sep-2021	No
NCL-1562	QC-Fail	41-50	F	Sep-2021	No
NCL-1563	B.1.617.2	51-60	M	Sep-2021	No
NCL-1564	QC-Fail	81-90	F	Sep-2021	No
NCL-1565	AY.127	51-60	M	Sep-2021	No
NCL-1566	QC-Fail	41-50	F	Sep-2021	No
NCL-1567	QC-Fail	21-30	F	Sep-2021	No
NCL-1569	B.1.617.2	71-80	M	Sep-2021	No
NCL-1572	QC-Fail	41-50	M	Sep-2021	No
NCL-1573	QC-Fail	31-40	F	Sep-2021	No
NCL-1576	AY.127	31-40	M	Sep-2021	No
NCL-1577	QC-Fail	11-20	M	Sep-2021	No
NCL-1578	AY.45	61-70	M	Sep-2021	No
NCL-1581	B.1.617.2	31-40	M	Oct-2021	No
NCL-1582	AY.43	21-30	M	Sep-2021	No
NCL-1583	AY.122.5	41-50	F	Sep-2021	No
NCL-1584	AY.102	31-40	M	Sep-2021	No
NCL-1585	AY.44	61-70	F	Sep-2021	No
NCL-1586	AY.9	31-40	M	Sep-2021	No
NCL-1587	QC-Fail	31-40	F	Sep-2021	No
NCL-1588	AY.67	71-80	M	Sep-2021	No
NCL-1589	AY.75	51-60	M	Sep-2021	No
NCL-1590	B.1.617.2	41-50	M	Sep-2021	No
NCL-1591	AY.67	21-30	F	Sep-2021	No
NCL-1592	B.1.617.2	71-80	M	Sep-2021	No
NCL-1593	B.1.617.2	81-90	F	Sep-2021	No
NCL-1594	AY.120	51-60	M	Sep-2021	No
NCL-1595	AY.127	61-70	M	Sep-2021	No
NCL-1596	AY.112	21-30	M	Sep-2021	No
NCL-1597	AY.42	31-40	M	Sep-2021	No
NCL-1598	AY.45	41-50	M	Sep-2021	No
NCL-1603	AY.122	31-40	F	Sep-2021	No
NCL-1606	AY.43	61-70	M	Sep-2021	No
NCL-1607	B.1	21-30	M	Sep-2021	No
NCL-1608	B.1.617.2	51-60	F	Sep-2021	No
NCL-1609	AY.43	11-20	M	Sep-2021	No
NCL-1610	B.1.617.2	41-50	M	Sep-2021	No
NCL-1611	AY.47	71-80	M	Sep-2021	No
NCL-1612	AY.127	71-80	F	Sep-2021	No
NCL-1613	AY.47	21-30	M	Sep-2021	No
NCL-1614	AY.122	51-60	F	Sep-2021	No
NCL-1615	AY.103	21-30	M	Sep-2021	No
NCL-1616	B.1.617.2	31-40	M	Sep-2021	No
NCL-1618	AY.120	71-80	F	Sep-2021	No
NCL-1619	B.1.617.2	31-40	M	Sep-2021	No
NCL-1620	AY.127	21-30	F	Sep-2021	No
NCL-1621	AY.16	21-30	M	Sep-2021	No
NCL-1622	AY.42	61-70	F	Sep-2021	No
NCL-1623	B.1.617.2	41-50	F	Sep-2021	No
NCL-1624	AY.134	21-30	F	Sep-2021	No
NCL-1625	AY.127	51-60	M	Sep-2021	No
NCL-1632	AY.100	21-30	F	Sep-2021	No
NCL-1635	AY.134	11-20	F	Sep-2021	No
NCL-1636	AY.126	31-40	M	Sep-2021	No
NCL-1637	AY.43	31-40	M	Sep-2021	No
NCL-1638	B.1.617.2	41-50	F	Sep-2021	No
NCL-1645	AY.39.1.2	41-50	M	Sep-2021	No
NCL-1646	AY.69	71-80	F	Sep-2021	No
NCL-1647	B.1.617.2	71-80	M	Sep-2021	No
NCL-1648	AY.42	11-20	M	Sep-2021	No
NCL-1649	AY.43	51-60	M	Sep-2021	No
NCL-1650	AY.112	51-60	F	Sep-2021	No
NCL-1651	B.1.617.2	51-60	F	Sep-2021	No
NCL-1652	AY.127	51-60	F	Sep-2021	No
NCL-1653	B.1.617.2	21-30	F	Sep-2021	No
NCL-1654	AY.122	0-10	M	Sep-2021	No
NCL-1655	QC-Fail	31-40	M	Sep-2021	No
NCL-1656	B.1.617.2	11-20	F	Sep-2021	No
NCL-1657	AY.103	71-80	F	Sep-2021	No
NCL-1677	B.1.617.2	61-70	M	Sep-2021	No
NCL-1679	B.1.617.2	21-30	M	Sep-2021	No
NCL-1680	AY.65	41-50	M	Sep-2021	No
NCL-1681	B.1.617.2	31-40	F	Sep-2021	No
NCL-1684	AY.75	71-80	M	Sep-2021	No
NCL-1685	AY.75	11-20	M	Sep-2021	No
NCL-1686	AY.105	41-50	M	Sep-2021	No
NCL-1687	AY.5	11-20	M	Sep-2021	No
NCL-1688	B.1.617.2	41-50	M	Sep-2021	No
NCL-1695	B.1.617.2	41-50	F	Sep-2021	No
NCL-1697	B.1.617.2	41-50	M	Sep-2021	No
NCL-1703	AY.120	31-40	M	Sep-2021	No
NCL-1704	AY.16	51-60	M	Sep-2021	No
NCL-1706	B.1.617.2	51-60	F	Sep-2021	No
NCL-1707	AY.100	51-60	M	Sep-2021	No
NCL-1709	AY.100	61-70	F	Sep-2021	No
NCL-1710	AY.112	61-70	F	Sep-2021	No
NCL-1711	AY.16	21-30	M	Sep-2021	No
NCL-1712	AY.100	31-40	M	Sep-2021	No
NCL-1713	B.1.617.2	61-70	M	Sep-2021	No
NCL-1714	B.1.617.2	11-20	F	Sep-2021	No
NCL-1715	B.1.617.2	61-70	F	Sep-2021	No
NCL-1716	B.1.617.2	11-20	M	Sep-2021	No
NCL-1717	B.1.617.2	61-70	F	Sep-2021	No
NCL-1718	B.1.617.2	71-80	F	Sep-2021	No
NCL-1719	B.1.617.2	31-40	M	Sep-2021	No
NCL-1720	AY.75	31-40	F	Sep-2021	No
NCL-1721	AY.75	41-50	M	Sep-2021	No
NCL-1723	AY.25.1	21-30	M	Sep-2021	No
NCL-1724	AY.80	21-30	M	Sep-2021	No
NCL-1725	AY.75	41-50	M	Sep-2021	No
NCL-1726	B.1.617.2	41-50	F	Sep-2021	No
NCL-1727	AY.3	0-10	M	Sep-2021	No
NCL-1728	B.1.617.2	41-50	M	Sep-2021	No
NCL-1735	AY.112	51-60	F	Sep-2021	No
NCL-1736	AY.112	41-50	M	Sep-2021	No
NCL-1737	AY.75	81-90	M	Sep-2021	No
NCL-1738	B.1.617.2	51-60	M	Sep-2021	No
NCL-1739	AY.106	21-30	F	Sep-2021	No
NCL-1740	AY.112	71-80	M	Sep-2021	No
NCL-1741	AY.112	51-60	M	Sep-2021	No
NCL-1743	B.1.617.2	71-80	M	Sep-2021	No
NCL-1744	B.1.617.2	31-40	M	Sep-2021	No
NCL-1745	B.1.617.2	51-60	F	Sep-2021	No
NCL-1751	B.1.617.2	51-60	M	Sep-2021	No
NCL-1752	AY.39	61-70	F	Sep-2021	No
NCL-1753	AY.112	71-80	M	Sep-2021	No
NCL-1754	AY.112	31-40	M	Sep-2021	No
NCL-1755	AY.112	51-60	F	Sep-2021	No
NCL-1756	B.1.617.2	31-40	M	Sep-2021	No
NCL-1757	B.1.617.2	11-20	M	Sep-2021	No
NCL-1758	AY.25.1	41-50	M	Sep-2021	No
NCL-1759	AY.75	21-30	F	Sep-2021	No
NCL-1761	AY.112.2	31-40	M	Sep-2021	No
NCL-1763	AY.54	11-20	F	Sep-2021	No
NCL-1765	AY.112	81-90	F	Sep-2021	No
NCL-1766	AY.112	21-30	F	Sep-2021	No
NCL-1767	B.1.617.2	51-60	F	Sep-2021	No
NCL-1768	B.1.617.2	81-90	M	Sep-2021	No
NCL-1769	B.1.617.2	31-40	F	Sep-2021	No
NCL-1771	AY.101	31-40	M	Sep-2021	No
NCL-1772	AY.112	41-50	M	Sep-2021	No
NCL-1774	B.1.617.2	0-10	M	Sep-2021	No
NCL-1775	B.1.617.2	21-30	F	Sep-2021	No
NCL-1776	B.1.617.2	31-40	M	Sep-2021	No
NCL-1777	AY.70	21-30	F	Sep-2021	No
NCL-1778	AY.75	31-40	M	Sep-2021	No
NCL-1788	AY.54	61-70	F	Sep-2021	No
NCL-1789	AY.45	11-20	F	Sep-2021	No
NCL-1790	B.1.617.2	31-40	M	Sep-2021	No
NCL-1791	AY.101	21-30	F	Sep-2021	No
NCL-1792	AY.127	31-40	M	Sep-2021	No
NCL-1799	AY.16	31-40	F	Sep-2021	No
NCL-1800	AY.54	21-30	F	Sep-2021	No
NCL-1801	AY.43	71-80	F	Sep-2021	No
NCL-1802	AY.112	51-60	F	Sep-2021	No
NCL-1803	B.1.617.2	71-80	F	Sep-2021	No
NCL-1804	AY.54	51-60	M	Sep-2021	No
NCL-1805	AY.6	21-30	M	Sep-2021	No
NCL-1806	AY.100	21-30	M	Sep-2021	No
NCL-1807	AY.120	31-40	M	Sep-2021	No
NCL-1808	AY.112	21-30	M	Sep-2021	No
NCL-1809	AY.112	31-40	F	Sep-2021	No
NCL-1810	AY.112	21-30	M	Sep-2021	No
NCL-1811	B.1.617.2	41-50	F	Sep-2021	No
NCL-1812	AY.112	41-50	M	Sep-2021	No
NCL-1813	QC-Fail	61-70	F	Sep-2021	No
NCL-1814	AY.129	41-50	M	Sep-2021	No
NCL-1815	AY.75	0-10	M	Sep-2021	No
NCL-1816	B.1.617.2	21-30	M	Sep-2021	No
NCL-1817	B.1.617.2	21-30	F	Sep-2021	No
NCL-1818	B.1.617.2	31-40	M	Sep-2021	No
NCL-1819	AY.98	21-30	F	Sep-2021	No
NCL-1820	AY.112	21-30	M	Sep-2021	No
NCL-1821	B.1.617.2	61-70	F	Sep-2021	No
NCL-1822	AY.122	41-50	F	Sep-2021	No
NCL-1823	AY.75	41-50	M	Sep-2021	No
NCL-1824	B.1.617.2	0-10	F	Sep-2021	No
NCL-1825	AY.45	51-60	M	Sep-2021	No
NCL-1826	AY.120	21-30	F	Sep-2021	No
NCL-1827	QC-Fail	51-60	F	Sep-2021	No
NCL-1828	AY.124	11-20	F	Sep-2021	No
NCL-1829	QC-Fail	31-40	M	Sep-2021	No
NCL-1830	AY.75	11-20	F	Sep-2021	No
NCL-1831	B.1.617.2	11-20	F	Sep-2021	No
NCL-1832	B.1.617.2	31-40	F	Sep-2021	No
NCL-1833	AY.33.2	51-60	F	Sep-2021	No
NCL-1834	AY.55	31-40	F	Sep-2021	No
NCL-1835	AY.75	51-60	M	Sep-2021	No
NCL-1836	AY.112	51-60	F	Sep-2021	No
NCL-1837	AY.112	71-80	M	Sep-2021	No
NCL-1838	AY.127	61-70	F	Sep-2021	No
NCL-1839	B.1.617.2	91-100	M	Sep-2021	No
NCL-1840	B.1.617.2	31-40	M	Sep-2021	No
NCL-1841	AY.45	21-30	F	Sep-2021	No
NCL-1842	B.1.617.2	0-10	M	Sep-2021	No
NCL-1843	AY.100	21-30	M	Sep-2021	No
NCL-1844	B.1.617.2	31-40	F	Sep-2021	No
NCL-1845	B.1.617.2	21-30	F	Sep-2021	No
NCL-1846	AY.43	21-30	F	Sep-2021	No
NCL-1847	AY.55	61-70	M	Sep-2021	No
NCL-1850	AY.121	21-30	F	Sep-2021	No
NCL-1851	AY.112	61-70	F	Sep-2021	No
NCL-1852	AY.75	11-20	M	Sep-2021	No
NCL-1853	AY.100	21-30	M	Sep-2021	No
NCL-1854	B.1.617.2	11-20	F	Sep-2021	No
NCL-1855	AY.122	21-30	F	Sep-2021	No
NCL-1856	AY.100	81-90	M	Sep-2021	No
NCL-1857	AY.120	31-40	F	Sep-2021	No
NCL-1858	B.1.617.2	51-60	M	Sep-2021	No
NCL-1859	AY.43	71-80	F	Sep-2021	No
NCL-1860	AY.112	21-30	M	Sep-2021	No
NCL-1862	B.1.617.2	21-30	M	Sep-2021	No
NCL-1863	AY.54	61-70	M	Sep-2021	No
NCL-1866	AY.112	71-80	M	Sep-2021	No
NCL-1867	QC-Fail	41-50	M	Sep-2021	No
NCL-1868	QC-Fail	31-40	M	Sep-2021	No
NCL-1882	AY.112.2	81-90	M	Nov-2021	No
NCL-1883	AY.112.2	41-50	F	Nov-2021	No
NCL-1884	QC-Fail	0-10	F	Nov-2021	No
NCL-1885	QC-Fail	51-60	M	Nov-2021	No
NCL-1886	QC-Fail	51-60	F	Nov-2021	No
NCL-1887	QC-Fail	31-40	F	Nov-2021	No
NCL-1888	AY.106	11-20	M	Nov-2021	No
NCL-1890	B.1.617.2	71-80	M	Nov-2021	No
NCL-1891	QC-Fail	61-70	M	Nov-2021	yes
NCL-1893	B.1.617.2	11-20	F	Nov-2021	No
NCL-1894	AY.120	11-20	F	Nov-2021	No
NCL-1895	QC-Fail	61-70	M	Nov-2021	No
NCL-1896	AY.112	21-30	F	Nov-2021	No
NCL-1897	B.1.617.2	41-50	F	Nov-2021	No
NCL-1898	AY.36	51-60	M	Nov-2021	No
NCL-1899	AY.112	21-30	F	Nov-2021	yes
NCL-1900	B.1.617.2	31-40	M	Nov-2021	No
NCL-1901	B.1.617.2	21-30	F	Nov-2021	No
NCL-1902	B.1.617.2	0-10	F	Nov-2021	No
NCL-1903	QC-Fail	0-10	F	Nov-2021	No
NCL-1904	AY.127	51-60	F	Nov-2021	No
NCL-1905	AY.100	31-40	F	Nov-2021	No
NCL-1906	AY.112.2	61-70	F	Nov-2021	yes
NCL-1907	QC-Fail	71-80	F	Nov-2021	yes
NCL-1908	QC-Fail	0-10	F	Nov-2021	No
NCL-1909	QC-Fail	51-60	F	Nov-2021	No
NCL-1910	AY.112	31-40	M	Nov-2021	yes
NCL-1911	B.1.617.2	71-80	F	Nov-2021	No
NCL-1912	QC-Fail	41-50	F	Nov-2021	No
NCL-1913	QC-Fail	71-80	M	Nov-2021	No
NCL-1914	AY.43	71-80	F	Nov-2021	yes
NCL-1915	QC-Fail	61-70	F	Nov-2021	yes
NCL-1916	AY.112.2	61-70	F	Nov-2021	No
NCL-1917	B.1.617.2	71-80	F	Nov-2021	yes
NCL-1918	QC-Fail	31-40	M	Nov-2021	No
NCL-1919	QC-Fail	31-40	M	Nov-2021	No
NCL-1920	QC-Fail	11-20	M	Nov-2021	No
NCL-1921	AY.112.2	61-70	F	Nov-2021	No
NCL-1922	QC-Fail	41-50	F	Nov-2021	No
NCL-1923	QC-Fail	51-60	F	Nov-2021	yes
NCL-1924	QC-Fail	31-40	M	Nov-2021	No
NCL-1925	AY.116	61-70	M	Nov-2021	yes
NCL-1926	AY.100	31-40	M	Nov-2021	No
NCL-1927	QC-Fail	31-40	F	Nov-2021	No
NCL-1928	QC-Fail	11-20	M	Nov-2021	No
NCL-1929	QC-Fail	71-80	M	Nov-2021	No
NCL-1930	B.1.617.2	11-20	F	Nov-2021	No
NCL-1931	QC-Fail	31-40	M	Nov-2021	yes
NCL-1932	QC-Fail	31-40	M	Nov-2021	No
NCL-1933	AY.122	41-50	F	Nov-2021	No
NCL-1934	AY.39	31-40	M	Nov-2021	No
NCL-1935	AY.122	0-10	F	Nov-2021	No
NCL-1936	QC-Fail	0-10	M	Nov-2021	No
NCL-1937	AY.112.2	21-30	M	Nov-2021	No
NCL-1939	B.1	51-60	M	Nov-2021	No
NCL-1940	QC-Fail	61-70	F	Nov-2021	yes
NCL-1941	AY.122	31-40	M	Nov-2021	No
NCL-1942	AY.120	41-50	M	Nov-2021	No
NCL-1943	B.1.617.2	21-30	F	Nov-2021	yes
NCL-1944	AY.16	31-40	M	Nov-2021	No
NCL-1945	B.1	91-100	F	Nov-2021	yes
NCL-1946	B.1.617.2	71-80	F	Nov-2021	No
NCL-1947	QC-Fail	61-70	M	Nov-2021	No
NCL-1948	QC-Fail	61-70	M	Nov-2021	No
NCL-1949	QC-Fail	31-40	M	Nov-2021	yes
NCL-1950	AY.127	31-40	M	Nov-2021	yes
NCL-1951	QC-Fail	61-70	M	Nov-2021	No
NCL-1952	QC-Fail	61-70	F	Nov-2021	yes
NCL-1953	QC-Fail	21-30	F	Nov-2021	No
NCL-2935	AY.126	31-40	F	Sep-2021	No
NCL-2936	QC-Fail	51-60	F	Oct-2021	No
NCL-2937	QC-Fail	21-30	F	Oct-2021	No
NCL-2938	QC-Fail	21-30	F	Sep-2021	No
NCL-2939	AY.112	31-40	M	Sep-2021	No
NCL-2940	AY.75	71-80	M	Sep-2021	No
NCL-2941	B.1.617.2	81-90	F	Sep-2021	No
NCL-2942	QC-Fail	51-60	M	Sep-2021	No
NCL-2943	AY.43	61-70	M	Sep-2021	No
NCL-2944	B.1.617.2	21-30	M	Sep-2021	No
NCL-2945	QC-Fail	31-40	M	Sep-2021	No
NCL-2946	QC-Fail	41-50	M	Sep-2021	No
NCL-2951	QC-Fail	31-40	F	Sep-2021	No
NCL-2954	QC-Fail	61-70	M	Oct-2021	No
NCL-2955	QC-Fail	61-70	M	Sep-2021	No
NCL-2956	AY.112	21-30	M	Sep-2021	No
NCL-2957	QC-Fail	51-60	F	Sep-2021	No
NCL-2958	QC-Fail	81-90	F	Oct-2021	No
NCL-1869	AY.112.2	51-60	M	Nov-2021	No
NCL-1870	BA.1.1	41-50	M	Nov-2021	No
NCL-1871	B.1.617.2	51-60	M	Nov-2021	No
NCL-1873	AY.112	21-30	M	Dec-2021	No
NCL-1874	B.1.617.2	21-30	F	Dec-2021	No
NCL-1875	AY.112.2	31-40	F	Dec-2021	No
NCL-1876	AY.120	61-70	M	Dec-2021	No
NCL-1954	QC-Fail	21-30	F	Jun-2021	No
NCL-1955	B.1.617.2	61-70	M	Jun-2021	No
NCL-1956	B.1.617.2	21-30	F	Jun-2021	No
NCL-1957	AY.25.1	61-70	M	Jun-2021	No
NCL-1958	AY.55	31-40	F	Jun-2021	No
NCL-1959	B.1.617.2	71-80	M	Jun-2021	No
NCL-1960	B.1.617.2	41-50	M	Jun-2021	No
NCL-1961	AY.39	21-30	F	Jun-2021	No
NCL-1962	AY.54	31-40	F	Jun-2021	No
NCL-1963	AY.54	41-50	M	Jun-2021	No
NCL-1964	QC-Fail	21-30	F	Jun-2021	No
NCL-1965	B.1.617.2	31-40	M	Jun-2021	No
NCL-1966	AY.16	41-50	F	Jun-2021	No
NCL-1968	AY.16	41-50	F	Jun-2021	No
NCL-1969	AY.100	31-40	M	Jun-2021	No
NCL-1970	AY.25.1	71-80	M	Jul-2021	No
NCL-1971	QC-Fail	31-40	F	Jun-2021	No
NCL-1972	AY.16	21-30	M	Jun-2021	No
NCL-1973	B.1.617.2	81-90	M	Jun-2021	No
NCL-1974	AY.16	41-50	F	May-2021	No
NCL-1975	AY.16	51-60	F	May-2021	No
NCL-1976	AY.75	31-40	M	May-2021	No
NCL-1977	B.1.617.2	31-40	M	May-2021	No
NCL-1978	AY.44	71-80	M	May-2021	No
NCL-1979	B.1.617.2	11-20	F	May-2021	No
NCL-1980	AY.54	21-30	M	May-2021	No
NCL-1982	B.1.617.2	51-60	M	May-2021	No
NCL-1983	AY.102	21-30	F	May-2021	No
NCL-1984	AY.16	21-30	M	May-2021	No
NCL-1985	AY.25.1	11-20	M	May-2021	No
NCL-1986	AY.39	21-30	M	May-2021	No
NCL-1987	AY.16	21-30	F	May-2021	No
NCL-1988	B.1.617.2	11-20	M	May-2021	No
NCL-1989	AY.16	31-40	F	May-2021	No
NCL-1990	AY.16	31-40	M	May-2021	No
NCL-1991	AY.16	21-30	M	May-2021	No
NCL-1992	AY.16	21-30	M	May-2021	No
NCL-1993	AY.122	41-50	F	May-2021	No
NCL-1994	AY.55	31-40	M	May-2021	No
NCL-1995	AY.54	61-70	F	May-2021	No
NCL-1996	QC-Fail	21-30	M	May-2021	No
NCL-1997	AY.43	31-40	F	May-2021	No
NCL-1998	B.1.617.2	31-40	M	May-2021	No
NCL-2000	AY.122	51-60	F	May-2021	No
NCL-2001	QC-Fail	21-30	M	May-2021	No
NCL-2002	AY.131	31-40	M	May-2021	No
NCL-2003	B.1.617.1	31-40	M	May-2021	No
NCL-2004	AY.43	21-30	F	May-2021	No
NCL-2005	AY.25.1	31-40	M	May-2021	No
NCL-2006	AY.75	21-30	M	May-2021	No
NCL-2007	QC-Fail	51-60	M	May-2021	No
NCL-2008	AY.62	71-80	M	May-2021	No
NCL-2009	B.1.617.2	51-60	F	May-2021	No
NCL-2010	AY.54	31-40	F	May-2021	No
NCL-2011	AY.39	71-80	F	May-2021	No
NCL-2012	AY.39.1	31-40	M	May-2021	No
NCL-2013	B.1.617.2	71-80	M	May-2021	No
NCL-2014	B.1.617.2	11-20	M	May-2021	No
NCL-2015	AY.112	41-50	M	May-2021	No
NCL-2016	B.1.617.2	51-60	M	May-2021	No
NCL-2017	AY.16	21-30	F	May-2021	No
NCL-2018	B.1.617.2	21-30	M	May-2021	No
NCL-2019	AY.43	31-40	F	May-2021	No
NCL-2020	AY.39	41-50	F	May-2021	No
NCL-2021	B.1.617.2	71-80	M	May-2021	No
NCL-2022	QC-Fail	41-50	M	May-2021	No
NCL-2023	AY.25.1	21-30	M	May-2021	No
NCL-2024	AY.55	41-50	M	May-2021	No
NCL-2025	B.1.617.2	31-40	M	May-2021	No
NCL-2026	AY.16	21-30	M	May-2021	No
NCL-2027	AY.120	71-80	F	May-2021	No
NCL-2028	AY.45	0-10	M	May-2021	No
NCL-2029	AY.122	71-80	M	May-2021	No
NCL-2030	AY.33	41-50	F	May-2021	No
NCL-2031	B.1.617.2	31-40	M	May-2021	No
NCL-2032	AY.71	31-40	M	May-2021	No
NCL-2033	B.1.617.1	41-50	F	May-2021	No
NCL-2034	QC-Fail	21-30	F	May-2021	No
NCL-2036	AY.16	51-60	F	Apr-2021	No
NCL-2037	AY.25.1	31-40	M	May-2021	No
NCL-2038	AY.122	21-30	F	May-2021	No
NCL-2039	AY.54	31-40	M	May-2021	No
NCL-2040	AY.16	41-50	F	May-2021	No
NCL-2041	B.1.617.2	31-40	M	May-2021	No
NCL-2042	AY.16	41-50	M	May-2021	No
NCL-2043	B.1.617.2	21-30	F	May-2021	No
NCL-2044	AY.16	21-30	F	May-2021	No
NCL-2045	QC-Fail	21-30	F	May-2021	No
NCL-2046	AY.16	0-10	F	May-2021	No
NCL-2047	QC-Fail	41-50	F	May-2021	No
NCL-2048	QC-Fail	21-30	M	May-2021	No
NCL-2049	QC-Fail	21-30	F	May-2021	No
NCL-2132	AY.112.2	0-10	F	Apr-2021	No
NCL-2133	AY.112	31-40	M	Apr-2021	No
NCL-2138	AY.100	11-20	F	Apr-2021	No
NCL-2140	QC-Fail	31-40	F	Apr-2021	No
NCL-2143	QC-Fail	41-50	M	Apr-2021	No
NCL-2145	AY.112	21-30	F	Jan-2022	No
NCL-2147	QC-Fail	71-80	F	Jan-2022	No
NCL-2148	B.1.617.2	41-50	M	Apr-2021	No
NCL-2149	AY.112	51-60	F	Jan-2022	No
NCL-2150	QC-Fail	0-10	M	Apr-2021	No
NCL-2151	AY.112	31-40	M	Apr-2021	No
NCL-2251	QC-Fail	71-80	M	Nov-2021	yes
NCL-2252	B.1.617.2	61-70	F	Nov-2021	yes
NCL-2253	QC-Fail	0-10	F	Nov-2021	yes
NCL-2254	QC-Fail	31-40	F	Nov-2021	yes
NCL-2255	QC-Fail	61-70	F	Nov-2021	yes
NCL-2256	AY.112	61-70	F	Nov-2021	yes
NCL-2257	QC-Fail	71-80	M	Nov-2021	yes
NCL-2258	AY.75	0-10	M	Nov-2021	No
NCL-2259	AY.116	11-20	M	Nov-2021	yes
NCL-2260	QC-Fail	61-70	M	Nov-2021	yes
NCL-2261	QC-Fail	41-50	M	Nov-2021	yes
NCL-2262	QC-Fail	31-40	M	Nov-2021	yes
NCL-2263	AY.120	61-70	F	Nov-2021	No
NCL-2265	AY.39	11-20	M	Nov-2021	No
NCL-2268	B.1.617.2	31-40	F	Nov-2021	No
NCL-2269	QC-Fail	71-80	M	Nov-2021	No
NCL-2270	QC-Fail	11-20	F	Nov-2021	No
NCL-2271	QC-Fail	71-80	M	Nov-2021	No
NCL-2272	AY.122	31-40	M	Nov-2021	No
NCL-2274	AY.112.2	21-30	F	Nov-2021	No
NCL-2275	B.1.617.2	21-30	M	Nov-2021	No
NCL-2276	B.1.617.2	31-40	F	Nov-2021	No
NCL-2277	QC-Fail	31-40	M	Nov-2021	No
NCL-2278	B.1.617.2	81-90	F	Nov-2021	No
NCL-2279	AY.112.2	0-10	F	Nov-2021	No
NCL-2280	QC-Fail	11-20	M	Nov-2021	No
NCL-2281	B.1.617.2	21-30	F	Nov-2021	No
NCL-2282	QC-Fail	61-70	F	Nov-2021	No
NCL-2283	B.1.617.2	21-30	F	Nov-2021	No
NCL-2284	B.1.617.2	51-60	M	Nov-2021	No
NCL-2285	QC-Fail	21-30	F	Nov-2021	No
NCL-2286	QC-Fail	51-60	M	Nov-2021	No
NCL-2287	QC-Fail	11-20	M	Nov-2021	No
NCL-2288	QC-Fail	71-80	M	Nov-2021	No
NCL-2289	B.1.617.2	61-70	F	Nov-2021	No
NCL-2290	QC-Fail	31-40	M	Nov-2021	No
NCL-2291	B.1.617.2	11-20	F	Nov-2021	No
NCL-2292	QC-Fail	0-10	F	Nov-2021	No
NCL-2293	AY.103	41-50	M	Nov-2021	No
NCL-2295	B.1.617.2	31-40	F	Nov-2021	No
NCL-2296	QC-Fail	41-50	M	Nov-2021	No
NCL-2297	QC-Fail	51-60	F	Nov-2021	No
NCL-2299	AY.112	0-10	M	Nov-2021	No
NCL-2300	AY.39	11-20	M	Nov-2021	No
NCL-2301	B.1.617.2	11-20	F	Nov-2021	No
NCL-2302	AY.127	71-80	F	Nov-2021	No
NCL-2303	QC-Fail	11-20	M	Nov-2021	No
NCL-2304	QC-Fail	41-50	M	Nov-2021	No
NCL-2305	AY.43	11-20	F	Nov-2021	No
NCL-2306	QC-Fail	31-40	F	Nov-2021	No
NCL-2308	AY.112	51-60	F	Nov-2021	No
NCL-2309	B.1.617.2	11-20	M	Nov-2021	No
NCL-2310	QC-Fail	51-60	M	Nov-2021	yes
NCL-2311	B.1.617.2	81-90	M	Nov-2021	yes
NCL-2312	AY.112	41-50	M	Dec-2021	No
NCL-2313	QC-Fail	41-50	F	Dec-2021	yes
NCL-2314	B.1.617.2	31-40	M	Nov-2021	yes
NCL-2315	AY.112.2	51-60	M	Dec-2021	yes
NCL-2316	B.1.617.2	71-80	F	Dec-2021	yes
NCL-2317	QC-Fail	31-40	M	Dec-2021	yes
NCL-2318	QC-Fail	21-30	F	Dec-2021	yes
NCL-2319	QC-Fail	31-40	M	Dec-2021	yes
NCL-2320	QC-Fail	31-40	F	Dec-2021	yes
NCL-2321	QC-Fail	61-70	M	Dec-2021	yes
NCL-2322	QC-Fail	0-10	M	Dec-2021	yes
NCL-2323	QC-Fail	61-70	M	Dec-2021	yes
NCL-2324	B.1.617.2	81-90	M	Dec-2021	yes
NCL-2325	AY.112	21-30	F	Dec-2021	yes
NCL-2326	QC-Fail	51-60	F	Dec-2021	yes
NCL-2327	B.1.617.2	0-10	F	Dec-2021	yes
NCL-2328	B.1.617.2	81-90	F	Dec-2021	yes
NCL-2329	QC-Fail	51-60	F	Dec-2021	yes
NCL-2330	QC-Fail	31-40	M	Dec-2021	yes
NCL-2331	QC-Fail	0-10	M	Dec-2021	yes
NCL-2332	QC-Fail	11-20	F	Dec-2021	yes
NCL-2333	QC-Fail	0-10	M	Dec-2021	yes
NCL-2334	QC-Fail	31-40	M	Dec-2021	yes
NCL-2335	QC-Fail	31-40	M	Dec-2021	yes
NCL-2336	QC-Fail	81-90	F	Dec-2021	yes
NCL-2337	QC-Fail	31-40	M	Dec-2021	yes
NCL-2338	AY.39	51-60	M	Dec-2021	yes
NCL-2339	QC-Fail	81-90	M	Dec-2021	yes
NCL-2347	AY.116	41-50	M	Dec-2021	No
NCL-2348	AY.112	11-20	F	Dec-2021	No
NCL-2349	AY.99	51-60	F	Dec-2021	No
NCL-2350	Unassigned	51-60	M	Dec-2021	No
NCL-2351	AY.122	41-50	F	Dec-2021	No
NCL-2352	AY.127	41-50	F	Dec-2021	No
NCL-2353	Unassigned	21-30	F	Dec-2021	No
NCL-2354	AY.129	31-40	F	Dec-2021	No
NCL-2355	QC-Fail	61-70	M	Dec-2021	No
NCL-2356	B.1.617.2	51-60	M	Dec-2021	No
NCL-2357	AY.45	61-70	F	Dec-2021	No
NCL-2358	AY.112.2	51-60	F	Dec-2021	No
NCL-2359	AY.112	21-30	F	Dec-2021	No
NCL-2360	QC-Fail	21-30	M	Dec-2021	No
NCL-2361	AY.112.2	11-20	M	Dec-2021	No
NCL-2362	AY.127	61-70	F	Dec-2021	No
NCL-2363	AY.127	81-90	F	Dec-2021	No
NCL-2364	QC-Fail	41-50	F	Dec-2021	No
NCL-2365	QC-Fail	31-40	F	Dec-2021	No
NCL-2366	AY.112.2	71-80	F	Dec-2021	No
NCL-2367	AY.112	61-70	M	Dec-2021	No
NCL-2368	AY.75	31-40	M	Dec-2021	No
NCL-2369	B.1.617.2	81-90	M	Dec-2021	No
NCL-2370	B.1.617.2	71-80	F	Dec-2021	No
NCL-2371	AY.122	41-50	M	Dec-2021	No
NCL-2372	B.1.617.2	41-50	M	Dec-2021	No
NCL-2373	AY.112.2	51-60	M	Dec-2021	No
NCL-2374	AY.112	11-20	M	Dec-2021	No
NCL-2375	AY.34	51-60	F	Dec-2021	No
NCL-2376	B.1.617.2	31-40	F	Dec-2021	No
NCL-2377	B.1.617.2	21-30	F	Dec-2021	No
NCL-2378	QC-Fail	21-30	F	Dec-2021	No
NCL-2379	AY.112.2	61-70	M	Dec-2021	No
NCL-2380	B.1.617.2	41-50	M	Dec-2021	No
NCL-2381	AY.112.2	21-30	F	Dec-2021	No
NCL-2382	B.1.617.2	71-80	F	Dec-2021	No
NCL-2383	B.1.617.2	0-10	M	Dec-2021	No
NCL-2384	QC-Fail	31-40	F	Dec-2021	No
NCL-2385	AY.122	71-80	F	Dec-2021	No
NCL-2386	AY.100	51-60	F	Dec-2021	No
NCL-2387	AY.112.2	71-80	F	Dec-2021	No
NCL-2388	QC-Fail	41-50	F	Dec-2021	No
NCL-2421	AY.101	0-10	F	Nov-2021	No
NCL-2422	B.1.617.2	61-70	M	Nov-2021	No
NCL-2423	AY.112	41-50	M	Nov-2021	No
NCL-2424	AY.112	61-70	F	Nov-2021	No
NCL-2425	AY.106	41-50	F	Nov-2021	No
NCL-2426	AY.127	0-10	F	Nov-2021	No
NCL-2427	B.1.617.2	21-30	M	Nov-2021	No
NCL-2428	QC-Fail	31-40	M	Nov-2021	No
NCL-2429	AY.122	31-40	M	Nov-2021	No
NCL-2430	AY.112.2	31-40	M	Nov-2021	No
NCL-2431	AY.101	21-30	F	Nov-2021	No
NCL-2432	AY.112	31-40	F	Nov-2021	No
NCL-2433	B.1.617.2	11-20	M	Nov-2021	No
NCL-2434	B.1.617.2	41-50	F	Nov-2021	No
NCL-2435	B.1.617.2	81-90	F	Nov-2021	No
NCL-2436	AY.112.2	41-50	F	Nov-2021	No
NCL-2437	AY.112.2	41-50	M	Nov-2021	No
NCL-2438	B.1.617.2	41-50	F	Nov-2021	No
NCL-2439	QC-Fail	51-60	F	Nov-2021	No
NCL-2440	AY.120	71-80	M	Nov-2021	No
NCL-2441	B.1.617.2	0-10	F	Nov-2021	No
NCL-2442	AY.44	21-30	F	Nov-2021	No
NCL-2447	QC-Fail	21-30	M	Dec-2021	No
NCL-2449	Unassigned	21-30	F	Dec-2021	No
NCL-2450	AY.80	11-20	M	Dec-2021	No
NCL-2558	B.1.617.2	31-40	M	Dec-2021	No
NCL-2559	AY.92	41-50	F	Dec-2021	No
NCL-2560	QC-Fail	11-20	F	Dec-2021	No
NCL-2561	AY.108	41-50	M	Dec-2021	No
NCL-2562	QC-Fail	31-40	F	Dec-2021	yes
NCL-2564	Unassigned	21-30	F	Dec-2021	No
NCL-2565	Unassigned	71-80	M	Dec-2021	yes
NCL-2570	QC-Fail	61-70	M	Dec-2021	No
NCL-2571	AY.120	61-70	F	Dec-2021	yes
NCL-2573	QC-Fail	41-50	F	Dec-2021	No
NCL-2574	B.1.617.2	31-40	M	Dec-2021	yes
NCL-2575	QC-Fail	61-70	M	Dec-2021	No
NCL-2576	Unassigned	31-40	M	Dec-2021	No
NCL-2577	QC-Fail	0-10	F	Dec-2021	yes
NCL-2582	Unassigned	71-80	F	Dec-2021	yes
NCL-2583	AY.112.2	31-40	M	Dec-2021	No
NCL-2584	QC-Fail	51-60	F	Dec-2021	No
NCL-2585	AY.43	21-30	M	Dec-2021	No
NCL-2586	Unassigned	21-30	F	Dec-2021	No
NCL-2587	AY.32	41-50	M	Dec-2021	No
NCL-2588	QC-Fail	21-30	F	Dec-2021	No
NCL-2594	AY.112	21-30	F	Dec-2021	No
NCL-2595	Unassigned	51-60	F	Dec-2021	No
NCL-2596	QC-Fail	51-60	M	Dec-2021	No
NCL-2597	B.1.617.2	21-30	M	Dec-2021	yes
NCL-2598	AY.25.1	11-20	M	Dec-2021	No
NCL-2599	AY.112	71-80	M	Dec-2021	yes
NCL-2600	AY.33	31-40	M	Dec-2021	No
NCL-2606	AY.122	41-50	M	Dec-2021	No
NCL-2607	AY.122	31-40	M	Dec-2021	No
NCL-2608	QC-Fail	71-80	M	Dec-2021	No
NCL-2609	B.1.617.2	11-20	M	Dec-2021	No
NCL-2610	AY.112.2	21-30	F	Dec-2021	No
NCL-2611	QC-Fail	61-70	M	Dec-2021	No
NCL-2612	B.1.617.2	81-90	M	Dec-2021	No
NCL-2618	AY.112	11-20	M	Dec-2021	No
NCL-2619	B.1.617.2	11-20	F	Dec-2021	No
NCL-2620	Unassigned	31-40	M	Dec-2021	No
NCL-2621	B.1.617.2	11-20	M	Dec-2021	No
NCL-2622	B.1.617.2	31-40	M	Dec-2021	yes
NCL-2623	QC-Fail	51-60	M	Dec-2021	No
NCL-2624	AY.112	41-50	M	Dec-2021	No
NCL-2630	Unassigned	41-50	M	Dec-2021	No
NCL-2631	AY.122	41-50	M	Dec-2021	No
NCL-2632	QC-Fail	71-80	F	Dec-2021	yes
NCL-2633	AY.122	71-80	F	Dec-2021	yes
NCL-2634	AY.112	31-40	F	Dec-2021	No
NCL-2635	QC-Fail	51-60	F	Dec-2021	No
NCL-2636	QC-Fail	41-50	M	Dec-2021	yes
NCL-2642	B.1.617.2	31-40	F	Dec-2021	No
NCL-2643	AY.112.2	11-20	F	Dec-2021	yes
NCL-2644	AY.45	61-70	M	Dec-2021	yes
NCL-2645	AY.112	31-40	M	Dec-2021	yes
NCL-2646	QC-Fail	81-90	F	Dec-2021	No
NCL-2647	QC-Fail	61-70	F	Dec-2021	No
NCL-2648	B.1.617.2	31-40	M	Dec-2021	No
NCL-2743	BA.2	61-70	M	Dec-2021	No
NCL-2744	Unassigned	31-40	M	Jan-2022	No
NCL-2745	QC-Fail	71-80	M	Jan-2022	No
NCL-2746	AY.120	31-40	M	Jan-2022	No
NCL-2747	AY.127	61-70	M	Dec-2021	No
NCL-2748	BA.1.1	51-60	F	Dec-2021	No
NCL-2749	AY.43	11-20	M	Dec-2021	No
NCL-2750	BA.1.1	51-60	M	Dec-2021	No
NCL-2751	BA.2	61-70	M	Dec-2021	No
NCL-2752	BA.1.1	21-30	M	Dec-2021	No
NCL-2753	BA.1	51-60	F	Dec-2021	No
NCL-2754	QC-Fail	51-60	M	Dec-2021	No
NCL-2755	AY.127	51-60	F	Dec-2021	No
NCL-2756	AY.101	31-40	F	Jan-2022	No
NCL-2757	AY.101	51-60	F	Jan-2022	No
NCL-2758	AY.112	11-20	M	Jan-2022	No
NCL-2759	BA.1.1	0-10	M	Dec-2021	No
NCL-2760	BA.1	31-40	F	Dec-2021	No
NCL-2761	BA.2	61-70	M	Dec-2021	No
NCL-2762	AY.33	51-60	M	Dec-2021	No
NCL-2763	AY.127	61-70	F	Dec-2021	No
NCL-2764	AY.112.2	51-60	M	Dec-2021	No
NCL-2765	AY.43	61-70	F	Dec-2021	No
NCL-2766	AY.101	41-50	F	Dec-2021	No
NCL-2767	B.1.617.2	31-40	M	Jan-2022	No
NCL-2768	BA.1.1	51-60	F	Jan-2022	No
NCL-2769	AY.127	21-30	F	Jan-2022	No
NCL-2770	BA.2.10	41-50	M	Jan-2022	No
NCL-2771	BA.1.1	0-10	F	Dec-2021	No
NCL-2772	AY.112	31-40	M	Dec-2021	No
NCL-2773	BA.1.1	61-70	M	Dec-2021	No
NCL-2774	AY.45	81-90	M	Dec-2021	No
NCL-2775	BA.1	51-60	M	Dec-2021	No
NCL-2776	AY.33	31-40	M	Dec-2021	No
NCL-2777	AY.112.2	11-20	M	Dec-2021	No
NCL-2778	BA.1.1	71-80	M	Dec-2021	No
NCL-2779	AY.127	41-50	M	Jan-2022	No
NCL-2780	BA.1	41-50	F	Jan-2022	No
NCL-2782	BA.1.1	21-30	F	Jan-2022	No
NCL-2783	Unassigned	41-50	M	Dec-2021	No
NCL-2784	AY.112	51-60	M	Dec-2021	No
NCL-2785	BA.1	61-70	F	Dec-2021	No
NCL-2786	B.1.617.2	51-60	F	Dec-2021	No
NCL-2787	BA.1.1	61-70	M	Dec-2021	No
NCL-2788	B.1.617.2	41-50	F	Dec-2021	No
NCL-2789	BA.1.1	51-60	F	Dec-2021	No
NCL-2790	B.1.617.2	11-20	F	Dec-2021	No
NCL-2791	AY.120.2	71-80	F	Jan-2022	No
NCL-2792	AY.75	41-50	F	Jan-2022	No
NCL-2793	AY.112.2	41-50	F	Jan-2022	No
NCL-2794	AY.112	61-70	F	Jan-2022	No
NCL-2795	AY.112.2	41-50	F	Dec-2021	No
NCL-2796	Unassigned	51-60	F	Dec-2021	No
NCL-2797	AY.112	21-30	F	Dec-2021	No
NCL-2798	Unassigned	31-40	F	Dec-2021	No
NCL-2799	AY.112.2	51-60	M	Dec-2021	No
NCL-2800	AY.112	41-50	M	Dec-2021	No
NCL-2801	AY.112.2	41-50	F	Dec-2021	No
NCL-2802	B.1.617.2	11-20	M	Dec-2021	No
NCL-2803	BA.1.1	11-20	M	Jan-2022	No
NCL-2804	Unassigned	21-30	M	Jan-2022	No
NCL-2805	BA.1	61-70	M	Jan-2022	No
NCL-2806	B.1.617.2	21-30	F	Dec-2021	No
NCL-2807	BA.1	31-40	F	Dec-2021	No
NCL-2808	QC-Fail	51-60	M	Dec-2021	No
NCL-2809	AY.122	31-40	M	Dec-2021	No
NCL-2810	AY.46.6	41-50	M	Dec-2021	No
NCL-2811	BA.1	21-30	M	Dec-2021	No
NCL-2812	Unassigned	31-40	M	Dec-2021	No
NCL-2813	AY.75	11-20	M	Dec-2021	No
NCL-2814	Unassigned	21-30	F	Dec-2021	No
NCL-2815	AY.112	21-30	F	Jan-2022	No
NCL-2816	AY.127	41-50	M	Jan-2022	No
NCL-2817	AY.112.2	51-60	M	Jan-2022	No
NCL-2818	QC-Fail	11-20	M	Dec-2021	No
NCL-2819	BA.1.1	61-70	M	Dec-2021	No
NCL-2820	Unassigned	21-30	M	Dec-2021	No
NCL-2821	AY.112	31-40	M	Dec-2021	No
NCL-2822	QC-Fail	31-40	F	Dec-2021	No
NCL-2823	B.1.617.2	21-30	F	Dec-2021	No
NCL-2824	AY.75	41-50	F	Dec-2021	No
NCL-2825	BA.2	11-20	M	Dec-2021	No
NCL-2826	BA.1.1	21-30	M	Dec-2021	No
NCL-2827	AY.120	41-50	M	Jan-2022	No
NCL-2828	AY.100	71-80	F	Jan-2022	No
NCL-2829	AY.112.2	51-60	M	Jan-2022	No
NCL-2830	BA.2	61-70	F	Dec-2021	No
NCL-2831	AY.127	21-30	F	Dec-2021	No
NCL-2832	AY.122	41-50	M	Dec-2021	No
NCL-2833	BA.1.1	41-50	F	Dec-2021	No
NCL-2834	BA.1.1	41-50	F	Dec-2021	No
NCL-2835	QC-Fail	31-40	M	Dec-2021	No
NCL-2836	BA.2	31-40	M	Dec-2021	No
NCL-2837	AY.127	41-50	F	Dec-2021	No
NCL-2838	AY.127	71-80	F	Dec-2021	No
NCL-2839	QC-Fail	11-20	M	Dec-2021	No
NCL-2840	QC-Fail	41-50	M	Dec-2021	No
NCL-2841	BA.3	11-20	M	Dec-2021	No
NCL-2842	BA.1.1	21-30	F	Dec-2021	No
NCL-2843	BA.1.1	21-30	M	Dec-2021	No
NCL-2844	B.1.617.2	21-30	F	Dec-2021	No
NCL-2845	BA.2	31-40	M	Dec-2021	No
NCL-2846	QC-Fail	21-30	F	Dec-2021	No
NCL-2847	B.1.617.2	21-30	M	Dec-2021	No
NCL-2848	Unassigned	61-70	F	Dec-2021	No
NCL-2849	Unassigned	51-60	M	Dec-2021	No
NCL-2850	AY.112	51-60	M	Dec-2021	No
NCL-2851	QC-Fail	31-40	F	Dec-2021	No
NCL-2852	AY.33.2	11-20	F	Dec-2021	No
NCL-2853	BA.1.1	11-20	F	Dec-2021	No
NCL-2854	BA.1	41-50	M	Dec-2021	No
NCL-2855	BA.1.1	51-60	M	Dec-2021	No
NCL-2856	BA.1.1	11-20	M	Dec-2021	No
NCL-2857	BA.2	51-60	M	Dec-2021	No
NCL-2858	BA.1.1	31-40	M	Dec-2021	No
NCL-2859	QC-Fail	41-50	M	Dec-2021	No
NCL-2860	BA.2	31-40	M	Dec-2021	No
NCL-2861	BA.1.1	11-20	M	Dec-2021	No
NCL-2862	BA.1.1	41-50	M	Dec-2021	No
NCL-2863	BA.1.1	71-80	M	Dec-2021	No
NCL-2864	BA.1.1	11-20	M	Dec-2021	No
NCL-2865	Unassigned	21-30	F	Dec-2021	No
NCL-2866	AY.120.2	21-30	M	Dec-2021	No
NCL-2867	QC-Fail	31-40	M	Dec-2021	No
NCL-2868	QC-Fail	31-40	M	Dec-2021	No
NCL-2869	AY.112.2	31-40	M	Dec-2021	No
NCL-2870	BA.1.1	21-30	M	Dec-2021	No
NCL-2871	BA.2.10	41-50	F	Dec-2021	No
NCL-2872	QC-Fail	11-20	M	Dec-2021	No
NCL-2873	BA.1	0-10	M	Dec-2021	No
NCL-2874	AY.112	41-50	F	Dec-2021	No
NCL-2875	BA.1	21-30	M	Dec-2021	No
NCL-2876	AY.112	11-20	M	Dec-2021	No
NCL-2877	BA.1.1	51-60	F	Dec-2021	No
NCL-2878	BA.2	51-60	M	Dec-2021	No
NCL-2879	BA.2	31-40	M	Dec-2021	No
NCL-2880	BA.2	21-30	F	Dec-2021	No
NCL-2881	BA.1.1	31-40	F	Dec-2021	No
NCL-2882	BA.1.1	31-40	F	Dec-2021	No
NCL-2883	BA.1.1	31-40	M	Dec-2021	No
NCL-2884	BA.1.1	41-50	F	Dec-2021	No
NCL-2885	AY.120.2	11-20	M	Dec-2021	No
NCL-2886	QC-Fail	41-50	M	Dec-2021	No
NCL-2887	AY.112.2	61-70	M	Dec-2021	No
NCL-2888	B.1.617.2	81-90	F	Dec-2021	No
NCL-2889	BA.1.1	51-60	M	Dec-2021	No
NCL-2890	AY.122	21-30	M	Dec-2021	No
NCL-2891	BA.1	31-40	M	Dec-2021	No
NCL-2892	QC-Fail	61-70	M	Dec-2021	No
NCL-2893	AY.122	51-60	M	Dec-2021	No
NCL-2894	BA.1.1	41-50	M	Dec-2021	No
NCL-2895	BA.1.1	21-30	F	Dec-2021	No
NCL-2896	BA.1	31-40	M	Dec-2021	No
NCL-2897	QC-Fail	31-40	F	Dec-2021	No
NCL-2898	BA.1.1	21-30	F	Dec-2021	No
NCL-2899	AY.112.2	71-80	M	Dec-2021	No
NCL-2900	AY.127	0-10	F	Dec-2021	No
NCL-2901	BA.1.1	41-50	F	Dec-2021	No
NCL-2902	QC-Fail	0-10	M	Dec-2021	No
NCL-2903	BA.1.1	41-50	M	Dec-2021	No
NCL-2904	AY.112	61-70	F	Dec-2021	No
NCL-2905	BA.2	41-50	M	Dec-2021	No
NCL-2906	BA.2.10	11-20	M	Dec-2021	No
NCL-2907	BA.2	0-10	F	Dec-2021	No
NCL-2908	BA.1	21-30	F	Dec-2021	No
NCL-2909	BA.1	71-80	F	Dec-2021	No
NCL-2910	AY.112.2	71-80	M	Dec-2021	No
NCL-2911	Unassigned	51-60	F	Dec-2021	No
NCL-2912	AY.127	61-70	M	Dec-2021	No
NCL-2913	Unassigned	41-50	M	Dec-2021	No
NCL-2914	BA.1.15	41-50	M	Dec-2021	No
NCL-2915	BA.3	21-30	M	Dec-2021	No
NCL-2916	BA.1	21-30	F	Dec-2021	No
NCL-2917	QC-Fail	21-30	F	Dec-2021	No
NCL-2918	QC-Fail	51-60	M	Dec-2021	No
NCL-2919	BA.1.1	31-40	F	Dec-2021	No
NCL-2920	AY.112	21-30	M	Dec-2021	No
NCL-2921	AY.42	51-60	M	Dec-2021	No
NCL-2922	BA.1.1	31-40	F	Dec-2021	No
NCL-2923	BA.1.1	31-40	M	Dec-2021	No
NCL-2924	AY.112.2	51-60	F	Dec-2021	No
NCL-2925	BA.2	51-60	F	Dec-2021	No
NCL-2926	QC-Fail	31-40	M	Dec-2021	No
NCL-2927	AY.127	21-30	F	Dec-2021	No
NCL-2928	BA.1.1	21-30	M	Dec-2021	No
NCL-2929	QC-Fail	61-70	M	Dec-2021	No
NCL-2930	BA.2	11-20	M	Dec-2021	No
NCL-2931	QC-Fail	41-50	M	Dec-2021	No
NCL-2932	BA.1.1	31-40	F	Dec-2021	No
NCL-2933	QC-Fail	61-70	F	Dec-2021	No
NCL-2934	BA.2	21-30	M	Dec-2021	No
NCL-2959	BA.1.1	51-60	F	Jan-2022	No
NCL-2960	BA.1.1	21-30	F	Jan-2022	No
NCL-2961	QC-Fail	31-40	M	Jan-2022	No
NCL-2962	BA.1.1	41-50	F	Jan-2022	No
NCL-2963	BA.1.1	21-30	F	Jan-2022	No
NCL-2964	BA.1.1	21-30	M	Jan-2022	No
NCL-2965	BA.2.10	21-30	M	Jan-2022	No
NCL-2966	BA.2.10.1	31-40	F	Jan-2022	No
NCL-2967	BA.1.1	41-50	F	Jan-2022	No
NCL-2968	BA.2.10	11-20	M	Jan-2022	No
NCL-2969	BA.1	31-40	F	Jan-2022	No
NCL-2970	BA.2	21-30	M	Jan-2022	No
NCL-2971	BA.1.1	31-40	M	Jan-2022	No
NCL-2972	QC-Fail	11-20	M	Jan-2022	No
NCL-2973	BA.2.10	21-30	M	Jan-2022	No
NCL-2974	AY.112.2	51-60	M	Jan-2022	No
NCL-2975	QC-Fail	21-30	M	Jan-2022	No
NCL-2976	BA.2	21-30	M	Jan-2022	No
NCL-2977	BA.2	51-60	M	Jan-2022	No
NCL-2978	BA.1.1	51-60	F	Jan-2022	No
NCL-2979	BA.2	41-50	F	Jan-2022	No
NCL-2980	BA.1.1	31-40	F	Jan-2022	No
NCL-2981	BA.2	31-40	M	Jan-2022	No
NCL-2982	BA.2	21-30	M	Jan-2022	No
NCL-2983	BA.1.1	31-40	M	Jan-2022	No
NCL-2984	BA.1.1	61-70	F	Jan-2022	No
NCL-2985	BA.1.1	31-40	M	Jan-2022	No
NCL-2986	BA.1	51-60	F	Jan-2022	No
NCL-2987	BA.1.1	21-30	F	Jan-2022	No
NCL-2988	QC-Fail	31-40	F	Jan-2022	No
NCL-2989	Unassigned	21-30	M	Jan-2022	No
NCL-2990	BA.2	41-50	M	Jan-2022	No
NCL-2991	Unassigned	21-30	M	Jan-2022	No
NCL-2992	BA.2	21-30	M	Jan-2022	No
NCL-2993	BA.1.1	31-40	M	Jan-2022	No
NCL-2994	BA.2	61-70	F	Jan-2022	No
NCL-2995	Unassigned	21-30	M	Jan-2022	No
NCL-2996	BA.1.1	41-50	M	Jan-2022	No
NCL-2997	BA.1.1	11-20	M	Jan-2022	No
NCL-2998	BA.2	41-50	M	Jan-2022	No
NCL-2999	BA.2	51-60	M	Jan-2022	No
NCL-3000	QC-Fail	51-60	M	Jan-2022	No
NCL-3001	BA.2	21-30	F	Jan-2022	No
NCL-3002	BA.2.10	41-50	F	Jan-2022	No
NCL-3003	BA.1.1	11-20	M	Jan-2022	No
NCL-3004	BA.2	51-60	F	Jan-2022	No
NCL-3005	BA.2	21-30	M	Jan-2022	No
NCL-3006	QC-Fail	51-60	F	Jan-2022	No
NCL-3007	BA.2.10	21-30	F	Jan-2022	No
NCL-3008	BA.2.10	51-60	M	Jan-2022	No
NCL-3009	BA.2	41-50	F	Jan-2022	No
NCL-3010	QC-Fail	31-40	M	Jan-2022	No
NCL-3011	BA.1	11-20	M	Jan-2022	No
NCL-3012	Unassigned	71-80	F	Jan-2022	No
NCL-3013	BA.1.1	51-60	F	Jan-2022	No
NCL-3014	BA.2	21-30	M	Jan-2022	No
NCL-3015	BA.1.1	0-10	F	Jan-2022	No
NCL-3016	BA.1.1	21-30	M	Jan-2022	No
NCL-3017	BA.2	31-40	M	Jan-2022	No
NCL-3018	BA.1.1	0-10	F	Jan-2022	No
NCL-3019	QC-Fail	41-50	F	Jan-2022	No
NCL-3020	BA.2	0-10	M	Jan-2022	Yes
NCL-3021	BA.2	21-30	M	Jan-2022	No
NCL-3022	QC-Fail	11-20	M	Jan-2022	No
NCL-3023	BA.2.10	0-10	F	Jan-2022	No
NCL-3024	BA.1.1	21-30	F	Jan-2022	No
NCL-3025	BA.2.10	51-60	M	Jan-2022	No
NCL-3026	QC-Fail	11-20	F	Jan-2022	No
NCL-3027	BA.2.10	0-10	M	Jan-2022	No
NCL-3028	BA.2	51-60	F	Jan-2022	No
NCL-3029	BA.2	31-40	M	Jan-2022	No
NCL-3030	BA.1	31-40	M	Jan-2022	No
NCL-3031	BA.2	41-50	M	Jan-2022	No
NCL-3032	BA.2	21-30	M	Jan-2022	No
NCL-3033	BA.1.1	11-20	M	Jan-2022	No
NCL-3034	Unassigned	51-60	F	Jan-2022	No
NCL-3035	BA.2	31-40	F	Jan-2022	No
NCL-3036	BA.2	21-30	F	Jan-2022	No
NCL-3037	BA.1.1	21-30	F	Jan-2022	No
NCL-3038	BA.1	21-30	F	Jan-2022	No
NCL-3039	QC-Fail	21-30	F	Jan-2022	No
NCL-3040	BA.1.1	71-80	F	Jan-2022	No
NCL-3041	BA.2	21-30	F	Jan-2022	No
NCL-3042	BA.1.1	21-30	F	Jan-2022	No
NCL-3043	BA.2	61-70	M	Jan-2022	No
NCL-3044	BA.2.10	31-40	M	Jan-2022	No
NCL-3045	BA.2	21-30	F	Jan-2022	No
NCL-3046	QC-Fail	31-40	F	Jan-2022	No
NCL-3047	QC-Fail	21-30	F	Jan-2022	No
NCL-3048	BA.2	21-30	F	Jan-2022	No
NCL-3049	BA.1	31-40	M	Jan-2022	No
NCL-3050	QC-Fail	41-50	M	Jan-2022	No
NCL-3051	Unassigned	51-60	F	Jan-2022	No
NCL-3052	BA.1.1	41-50	M	Jan-2022	No
NCL-3053	BA.1.1	21-30	M	Jan-2022	No
NCL-3054	Unassigned	51-60	F	Jan-2022	No
NCL-3100	QC-Fail	21-30	M	Jan-2022	No
NCL-3112	QC-Fail	21-30	M	Jan-2022	No
NCL-3124	AY.127	41-50	M	Jan-2022	No
NCL-3247	BA.2	31-40	M	Jan-2022	No
NCL-3248	QC-Fail	21-30	F	Jan-2022	No
NCL-3249	BA.2	31-40	M	Jan-2022	No
NCL-3250	BA.2.10	51-60	M	Jan-2022	No
NCL-3251	BA.2.10	21-30	M	Jan-2022	No
NCL-3252	BA.2	61-70	F	Jan-2022	No
NCL-3253	BA.1.1	21-30	M	Jan-2022	No
NCL-3254	BA.3	81-90	M	Jan-2022	No
NCL-3255	BA.2.10	31-40	F	Jan-2022	No
NCL-3256	BA.3	21-30	F	Jan-2022	No
NCL-3257	BA.1.1	71-80	F	Jan-2022	No
NCL-3259	BA.1.1	21-30	F	Jan-2022	No
NCL-3260	QC-Fail	31-40	F	Jan-2022	No
NCL-3261	BA.1	41-50	M	Jan-2022	No
NCL-3262	BA.2.10	51-60	M	Jan-2022	No
NCL-3263	BA.3	51-60	M	Jan-2022	No
NCL-3264	QC-Fail	61-70	M	Jan-2022	No
NCL-3265	BA.2	71-80	F	Jan-2022	No
NCL-3266	BA.2	51-60	F	Jan-2022	No
NCL-3267	QC-Fail	41-50	F	Jan-2022	No
NCL-3268	Unassigned	21-30	F	Jan-2022	No
NCL-3269	BA.2	61-70	F	Jan-2022	No
NCL-3271	BA.1.18	41-50	M	Jan-2022	No
NCL-3272	BA.1.1	21-30	M	Jan-2022	No
NCL-3273	BA.3	61-70	F	Jan-2022	No
NCL-3274	BA.2	21-30	F	Jan-2022	No
NCL-3275	BA.2.10	51-60	M	Jan-2022	No
NCL-3276	QC-Fail	31-40	M	Jan-2022	No
NCL-3277	BA.2.10	0-10	F	Jan-2022	No
NCL-3278	BA.2.10	0-10	F	Jan-2022	No
NCL-3279	QC-Fail	51-60	M	Jan-2022	No
NCL-3280	BA.1.1	41-50	M	Jan-2022	No
NCL-3281	BA.2	11-20	F	Jan-2022	No
NCL-3283	BA.2.10	21-30	M	Jan-2022	No
NCL-3284	Unassigned	31-40	M	Jan-2022	No
NCL-3285	BA.3	41-50	M	Jan-2022	No
NCL-3286	BA.2	51-60	M	Jan-2022	No
NCL-3287	BA.3	61-70	F	Jan-2022	No
NCL-3288	BA.2	61-70	M	Jan-2022	No
NCL-3289	BA.2	71-80	M	Jan-2022	No
NCL-3290	BA.2.10	31-40	F	Jan-2022	No
NCL-3291	BA.2	21-30	F	Jan-2022	No
NCL-3292	BA.2	31-40	M	Jan-2022	No
NCL-3295	BA.2.10	41-50	M	Jan-2022	No
NCL-3296	BA.1	21-30	F	Jan-2022	No
NCL-3297	BA.1	21-30	F	Jan-2022	No
NCL-3298	BA.2	11-20	F	Jan-2022	No
NCL-3299	BA.2.10	0-10	M	Jan-2022	No
NCL-3300	BA.1.1	0-10	F	Jan-2022	No
NCL-3301	BA.2	21-30	M	Jan-2022	No
NCL-3302	BA.3	0-10	F	Jan-2022	No
NCL-3303	BA.2	21-30	M	Jan-2022	No
NCL-3304	BA.1.1	31-40	M	Jan-2022	No
NCL-3307	BA.2	51-60	M	Jan-2022	No
NCL-3308	BA.2	21-30	M	Jan-2022	No
NCL-3309	BA.2	21-30	M	Jan-2022	No
NCL-3310	BA.2.10	31-40	F	Jan-2022	No
NCL-3311	QC-Fail	31-40	M	Jan-2022	No
NCL-3312	BA.1	71-80	M	Jan-2022	No
NCL-3313	QC-Fail	21-30	F	Jan-2022	No
NCL-3314	BA.3	41-50	F	Jan-2022	No
NCL-3315	BA.2	31-40	M	Jan-2022	No
NCL-3316	BA.3	31-40	M	Jan-2022	No
NCL-3319	BA.2	21-30	M	Jan-2022	No
NCL-3320	QC-Fail	41-50	F	Jan-2022	No
NCL-3321	BA.3	11-20	M	Jan-2022	No
NCL-3322	BA.3	71-80	F	Jan-2022	No
NCL-3323	BA.3	61-70	M	Jan-2022	No
NCL-3324	BA.1.1	31-40	F	Jan-2022	No
NCL-3325	BA.1.1	21-30	M	Jan-2022	No
NCL-3326	BA.2	41-50	M	Jan-2022	No
NCL-3327	BA.2	21-30	M	Jan-2022	No
NCL-3328	BA.2.10	21-30	F	Jan-2022	No
NCL-3331	BA.2	21-30	M	Jan-2022	No
NCL-3332	BA.3	31-40	M	Jan-2022	No
NCL-3333	QC-Fail	41-50	M	Jan-2022	No
NCL-3334	BA.1.1	31-40	F	Jan-2022	No
NCL-3335	BA.3	21-30	M	Jan-2022	No
NCL-3336	BA.2.10	71-80	M	Jan-2022	No
NCL-3337	Unassigned	61-70	F	Jan-2022	No
NCL-3338	QC-Fail	31-40	M	Jan-2022	No
NCL-3339	Unassigned	51-60	F	Jan-2022	No
NCL-3340	BA.2	41-50	F	Jan-2022	No
NCL-3348	BA.2	41-50	M	Jan-2022	No
NCL-3349	BA.2.10	31-40	M	Jan-2022	No
NCL-3350	BA.2.10	51-60	M	Jan-2022	No
NCL-3351	BA.2.10	0-10	M	Jan-2022	No
NCL-3352	Unassigned	21-30	M	Jan-2022	No
NCL-3353	QC-Fail	31-40	M	Jan-2022	No
NCL-3354	BA.3	31-40	M	Jan-2022	No
NCL-3359	QC-Fail	31-40	F	Jan-2022	No
NCL-3360	BA.2.10	21-30	M	Jan-2022	No
NCL-3361	BA.2.10	21-30	M	Jan-2022	No
NCL-3362	Unassigned	41-50	M	Jan-2022	No
NCL-3363	BA.2	31-40	F	Jan-2022	No
NCL-3364	Unassigned	31-40	F	Jan-2022	No
NCL-3365	BA.2	51-60	F	Jan-2022	No
NCL-3366	BA.2	0-10	F	Jan-2022	No
NCL-3371	AY.112.2	81-90	M	Jan-2022	No
NCL-3372	BA.2.10	31-40	M	Jan-2022	No
NCL-3373	BA.2.10	11-20	M	Jan-2022	No
NCL-3374	BA.2.10	31-40	F	Jan-2022	No
NCL-3375	BA.2	51-60	M	Jan-2022	No
NCL-3376	BA.2.10	41-50	M	Jan-2022	No
NCL-3377	BA.2	31-40	M	Jan-2022	No
NCL-3378	BA.2	21-30	F	Jan-2022	No
NCL-3383	QC-Fail	31-40	M	Jan-2022	No
NCL-3384	BA.2.10	41-50	M	Jan-2022	No
NCL-3385	BA.2.10	21-30	M	Jan-2022	No
NCL-3386	BA.2	31-40	F	Jan-2022	No
NCL-3387	BA.2.10	31-40	F	Jan-2022	No
NCL-3388	Unassigned	41-50	M	Jan-2022	No
NCL-3389	BA.2.10	51-60	M	Jan-2022	No
NCL-3390	Unassigned	21-30	M	Jan-2022	No
NCL-3395	B.1.617.2	11-20	F	Jan-2022	No
NCL-3396	BA.2.10	31-40	M	Jan-2022	No
NCL-3397	BA.2.10	21-30	M	Jan-2022	No
NCL-3398	Unassigned	51-60	M	Jan-2022	No
NCL-3399	BA.2	21-30	M	Jan-2022	No
NCL-3400	BA.2.10	31-40	M	Jan-2022	No
NCL-3401	BA.2	31-40	M	Jan-2022	No
NCL-3402	BA.2	51-60	M	Jan-2022	No
NCL-3407	BA.2	11-20	M	Jan-2022	No
NCL-3408	BA.2.10	21-30	M	Jan-2022	No
NCL-3409	BA.2.10	21-30	M	Jan-2022	No
NCL-3410	Unassigned	31-40	F	Jan-2022	No
NCL-3411	BA.2	21-30	M	Jan-2022	No
NCL-3412	BA.3	31-40	M	Jan-2022	No
NCL-3413	BA.3	31-40	M	Jan-2022	No
NCL-3414	QC-Fail	81-90	M	Jan-2022	No
NCL-3419	BA.2.10	31-40	F	Jan-2022	No
NCL-3420	BA.2	61-70	F	Jan-2022	No
NCL-3421	Unassigned	41-50	M	Jan-2022	No
NCL-3422	BA.2	61-70	F	Jan-2022	No
NCL-3423	BA.2	11-20	M	Jan-2022	No
NCL-3424	BA.2.10	31-40	M	Jan-2022	No
NCL-3425	BA.2	41-50	M	Jan-2022	No
NCL-3426	BA.2	21-30	F	Jan-2022	No
NCL-3439	BA.2	31-40	M	Jan-2022	No
NCL-3440	BA.1.1	31-40	M	Jan-2022	No
NCL-3441	QC-Fail	31-40	F	Jan-2022	No
NCL-3442	BA.2	41-50	M	Jan-2022	No
NCL-3443	BA.2	31-40	M	Jan-2022	No
NCL-3444	BA.2	31-40	F	Jan-2022	No
NCL-3445	BA.2	41-50	F	Jan-2022	No
NCL-3446	QC-Fail	21-30	M	Jan-2022	No
NCL-3447	QC-Fail	41-50	M	Jan-2022	No
NCL-3448	BA.2	41-50	F	Jan-2022	No
NCL-3449	BA.2	11-20	F	Jan-2022	No
NCL-3450	BA.2	11-20	M	Jan-2022	No
NCL-3451	BA.2	11-20	M	Jan-2022	No
NCL-3452	Unassigned	41-50	F	Jan-2022	No
NCL-3453	BA.2	21-30	M	Jan-2022	No
NCL-3454	Unassigned	31-40	M	Jan-2022	No
NCL-3455	QC-Fail	61-70	F	Jan-2022	No
NCL-3456	QC-Fail	61-70	M	Jan-2022	No
NCL-3457	QC-Fail	21-30	F	Jan-2022	No
NCL-3458	Unassigned	51-60	M	Jan-2022	No
NCL-3459	BA.2	11-20	M	Jan-2022	No
NCL-3460	Unassigned	51-60	M	Jan-2022	No
NCL-3461	QC-Fail	41-50	M	Jan-2022	No
NCL-3462	BA.1	41-50	M	Jan-2022	No
NCL-3463	BA.3	11-20	F	Jan-2022	No
NCL-3464	BA.2	31-40	F	Jan-2022	No
NCL-3465	QC-Fail	31-40	F	Jan-2022	No
NCL-3466	QC-Fail	51-60	F	Jan-2022	No
NCL-3467	Unassigned	31-40	M	Jan-2022	No
NCL-3468	Unassigned	31-40	F	Jan-2022	No
NCL-3469	Unassigned	21-30	M	Jan-2022	No
NCL-3470	Unassigned	41-50	M	Jan-2022	No
NCL-3471	BA.2	71-80	F	Jan-2022	No
NCL-3472	BA.2	51-60	M	Jan-2022	No
NCL-3473	BA.2	31-40	M	Jan-2022	No
NCL-3474	QC-Fail	0-10	F	Jan-2022	No
NCL-3475	Unassigned	61-70	F	Jan-2022	No
NCL-3476	QC-Fail	21-30	M	Jan-2022	No
NCL-3477	BA.3	0-10	M	Jan-2022	No
NCL-3478	BA.3	61-70	F	Jan-2022	No
NCL-3479	QC-Fail	51-60	M	Jan-2022	No
NCL-3480	BA.2	31-40	F	Jan-2022	No
NCL-3481	BA.2	31-40	F	Jan-2022	No
NCL-3482	BA.2	31-40	M	Jan-2022	No
NCL-3483	QC-Fail	41-50	F	Jan-2022	Yes
NCL-3484	BA.2	41-50	M	Jan-2022	No
NCL-3485	QC-Fail	11-20	F	Jan-2022	No
NCL-3486	BA.1	41-50	M	Jan-2022	No
NCL-3487	QC-Fail	61-70	M	Jan-2022	No
NCL-3488	AY.44	51-60	M	Jan-2022	No
NCL-3489	BA.2	61-70	M	Jan-2022	No
NCL-3490	BA.3	31-40	F	Jan-2022	No
NCL-3491	BA.3	41-50	M	Jan-2022	No
NCL-3492	BA.2	0-10	F	Jan-2022	No
NCL-3493	QC-Fail	31-40	M	Jan-2022	No
NCL-3494	Unassigned	21-30	F	Jan-2022	No
NCL-3495	QC-Fail	71-80	M	Jan-2022	No
NCL-3496	BA.2	51-60	M	Jan-2022	No
NCL-3497	BA.2	21-30	F	Jan-2022	No
NCL-3498	QC-Fail	21-30	M	Jan-2022	No
NCL-3499	BA.1.1	31-40	M	Jan-2022	No
NCL-3500	BA.2	71-80	M	Jan-2022	No
NCL-3501	BA.2	71-80	M	Jan-2022	No
NCL-3502	BA.2	81-90	M	Jan-2022	No
NCL-3503	BA.2	71-80	M	Jan-2022	No
NCL-3504	QC-Fail	41-50	M	Jan-2022	No
NCL-3505	QC-Fail	61-70	F	Jan-2022	No
NCL-3506	BA.2	0-10	F	Jan-2022	No
NCL-3507	BA.2	0-10	M	Jan-2022	No
NCL-3508	BA.2	21-30	F	Jan-2022	No
NCL-3509	QC-Fail	31-40	M	Jan-2022	No
NCL-3510	BA.2	41-50	F	Jan-2022	No
NCL-3511	BA.2	0-10	M	Jan-2022	No
NCL-3512	BA.2	61-70	F	Jan-2022	No
NCL-3513	BA.3	0-10	F	Jan-2022	No
NCL-3514	BA.2	21-30	F	Jan-2022	No
NCL-3515	QC-Fail	31-40	F	Jan-2022	No
NCL-3516	QC-Fail	0-10	M	Jan-2022	No
NCL-3517	BA.3	21-30	M	Jan-2022	No
NCL-3518	BA.2	61-70	M	Jan-2022	No
NCL-3519	QC-Fail	61-70	M	Jan-2022	No
NCL-3520	BA.3	71-80	M	Jan-2022	No
NCL-3521	Unassigned	31-40	M	Jan-2022	No
NCL-3522	QC-Fail	71-80	F	Jan-2022	No
NCL-3523	QC-Fail	81-90	M	Jan-2022	Yes
NCL-3524	BA.2	71-80	M	Jan-2022	No
NCL-3525	BA.3	61-70	M	Jan-2022	No
NCL-3526	QC-Fail	61-70	M	Jan-2022	No
NCL-3527	Unassigned	31-40	F	Jan-2022	Yes
NCL-3529	BA.2	31-40	M	Jan-2022	No
NCL-3530	QC-Fail	21-30	F	Jan-2022	No
NCL-3531	QC-Fail	21-30	F	Jan-2022	No
NCL-3532	B.1.617.1	41-50	F	Jan-2022	Yes
NCL-3533	B.1.617.1	71-80	M	Jan-2022	No
NCL-3534	B.1.617.1	61-70	F	Jan-2022	No
NCL-3535	BA.2	31-40	M	Jan-2022	No
NCL-3536	BA.2	61-70	F	Jan-2022	No
NCL-3537	AY.112.2	21-30	F	Jan-2022	No
NCL-3538	BA.2.10	21-30	F	Jan-2022	No
NCL-3539	BA.3	21-30	M	Jan-2022	No
NCL-3540	BA.2.10	41-50	M	Jan-2022	No
NCL-3541	Unassigned	41-50	M	Jan-2022	No
NCL-3542	BA.2.10	31-40	F	Jan-2022	No
NCL-3543	Unassigned	41-50	F	Jan-2022	No
NCL-3544	Unassigned	51-60	M	Jan-2022	No
NCL-3545	BA.2.10	11-20	F	Jan-2022	No
NCL-3546	BA.2.10.1	31-40	F	Jan-2022	No
NCL-3547	BA.2	61-70	F	Jan-2022	No
NCL-3548	BA.2.10	31-40	M	Jan-2022	No
NCL-3549	BA.2	31-40	F	Jan-2022	No
NCL-3550	BA.2	31-40	F	Jan-2022	No
NCL-3551	BA.3	71-80	F	Jan-2022	No
NCL-3552	BA.2	31-40	M	Jan-2022	No
NCL-3553	BA.2	61-70	F	Jan-2022	No
NCL-3554	BA.2	41-50	M	Jan-2022	No
NCL-3555	Unassigned	41-50	M	Jan-2022	No
NCL-3556	BA.2	41-50	F	Jan-2022	No
NCL-3557	BA.2.10	51-60	M	Jan-2022	No
NCL-3558	BA.2.10	21-30	M	Jan-2022	No
NCL-3559	Unassigned	31-40	F	Jan-2022	No
NCL-3560	BA.2	41-50	F	Jan-2022	No
NCL-3561	BA.2	51-60	M	Jan-2022	No
NCL-3562	BA.2	11-20	M	Jan-2022	No
NCL-3563	BA.2	81-90	M	Jan-2022	No
NCL-3564	BA.2	11-20	M	Jan-2022	No
NCL-3565	Unassigned	41-50	M	Jan-2022	No
NCL-3566	BA.2.10	51-60	F	Jan-2022	No
NCL-3567	BA.2	71-80	F	Jan-2022	No
NCL-3568	Unassigned	41-50	F	Jan-2022	No
NCL-3569	Unassigned	21-30	F	Jan-2022	No
NCL-3571	BA.2	21-30	F	Jan-2022	No
NCL-3572	BA.2	41-50	M	Jan-2022	No
NCL-3573	BA.2.10	21-30	F	Jan-2022	No
NCL-3574	BA.2.10	31-40	M	Jan-2022	No
NCL-3575	BA.2.10	21-30	F	Jan-2022	No
NCL-3576	Unassigned	31-40	M	Jan-2022	No
NCL-3577	Unassigned	21-30	M	Jan-2022	No
NCL-3578	Unassigned	21-30	F	Jan-2022	No
NCL-3579	BA.2	51-60	M	Jan-2022	No
NCL-3580	BA.2.10	51-60	F	Jan-2022	No
NCL-3581	BA.2	61-70	F	Jan-2022	No
NCL-3582	BA.2	31-40	M	Jan-2022	No
NCL-3583	BA.2.10	41-50	M	Jan-2022	No
NCL-3584	BA.2.10	41-50	F	Jan-2022	No
NCL-3585	BA.1	31-40	M	Jan-2022	No
NCL-3586	BA.2	41-50	F	Jan-2022	No
NCL-3587	BA.2	41-50	M	Jan-2022	No
NCL-3588	BA.2	11-20	F	Jan-2022	No
NCL-3589	BA.2.10	21-30	M	Jan-2022	No
NCL-3590	Unassigned	71-80	M	Jan-2022	No
NCL-3591	BA.2	21-30	M	Jan-2022	No
NCL-3592	Unassigned	61-70	M	Jan-2022	No
NCL-3593	Unassigned	11-20	F	Jan-2022	No
NCL-3594	BA.2	21-30	F	Jan-2022	No
NCL-3595	BA.2	11-20	M	Jan-2022	No
NCL-3596	BA.2.10	31-40	F	Jan-2022	No
NCL-3597	QC-Fail	41-50	F	Jan-2022	No
NCL-3598	BA.2	41-50	M	Jan-2022	No
NCL-3599	BA.2.10	11-20	M	Jan-2022	No
NCL-3600	BA.2.10	11-20	M	Jan-2022	No
NCL-3601	BA.2	31-40	M	Jan-2022	No
NCL-3602	BA.2.10	21-30	F	Jan-2022	No
NCL-3603	AY.112.2	41-50	F	Jan-2022	No
NCL-3604	BA.2.10	31-40	M	Jan-2022	No
NCL-3605	Unassigned	51-60	M	Jan-2022	No
NCL-3606	BA.2.10	21-30	M	Jan-2022	No
NCL-3607	BA.2	51-60	F	Jan-2022	No
NCL-3608	BA.2.10	51-60	M	Jan-2022	No
NCL-3609	Unassigned	41-50	M	Jan-2022	No
NCL-3610	BA.2.12	61-70	M	Jan-2022	No
NCL-3611	BA.2.10	51-60	F	Jan-2022	No
NCL-3612	BA.2.12	41-50	M	Jan-2022	No
NCL-3613	BA.2	41-50	F	Jan-2022	No
NCL-3614	BA.2	21-30	F	Jan-2022	No
NCL-3615	BA.2	51-60	F	Jan-2022	No
NCL-3616	Unassigned	31-40	M	Jan-2022	No
NCL-3617	BA.2.10	61-70	M	Jan-2022	No
NCL-3618	BA.2	41-50	M	Jan-2022	No
NCL-3619	BA.3	31-40	M	Jan-2022	No
NCL-3620	BA.2	31-40	F	Jan-2022	No
NCL-3621	BA.2	31-40	M	Jan-2022	No
NCL-3622	BA.2	41-50	F	Jan-2022	No
NCL-3623	QC-Fail	21-30	F	Jan-2022	No
NCL-3624	BA.2	0-10	F	Jan-2022	No
NCL-3625	BA.2.10	41-50	M	Jan-2022	No
NCL-3626	Unassigned	21-30	M	Jan-2022	No
NCL-3627	BA.2.10	61-70	F	Jan-2022	No
NCL-3628	BA.2	21-30	M	Jan-2022	No
NCL-3629	BA.2	31-40	M	Jan-2022	No
NCL-3630	Unassigned	81-90	M	Jan-2022	No
NCL-3631	QC-Fail	41-50	F	Jan-2022	No
NCL-3632	BA.2	41-50	F	Jan-2022	No
NCL-3633	BA.2.10	31-40	F	Jan-2022	No
NCL-3634	BA.2	31-40	F	Jan-2022	No
NCL-3635	BA.2	0-10	M	Jan-2022	No
NCL-3636	BA.2.10	21-30	M	Jan-2022	No
NCL-3637	BA.2	51-60	F	Jan-2022	No
NCL-3638	BA.2.10	51-60	F	Jan-2022	No
NCL-3639	BA.2	61-70	M	Jan-2022	No
NCL-3640	BA.2	41-50	M	Jan-2022	No
NCL-3641	BA.2	0-10	F	Jan-2022	No
NCL-3642	BA.2.10	61-70	M	Jan-2022	No
NCL-3643	BA.2	0-10	M	Jan-2022	No
NCL-3644	BA.2	31-40	M	Jan-2022	No
NCL-3645	BA.2	71-80	F	Jan-2022	No
NCL-3646	BA.3	21-30	M	Jan-2022	No
NCL-3647	BA.2	51-60	M	Jan-2022	No
NCL-3648	BA.2	61-70	M	Jan-2022	No
NCL-3649	BA.2.10	31-40	M	Jan-2022	No
NCL-3650	BA.1	51-60	F	Jan-2022	No
NCL-3651	BA.2	61-70	M	Jan-2022	No
NCL-3652	BA.2	21-30	F	Jan-2022	No
NCL-3653	BA.2	41-50	M	Jan-2022	No
NCL-3654	BA.2	21-30	M	Jan-2022	No
NCL-3655	BA.2.10	41-50	F	Jan-2022	No
NCL-3656	BA.2	51-60	M	Jan-2022	No
NCL-3657	Unassigned	31-40	M	Jan-2022	No
NCL-3658	BA.2.23	51-60	F	Jan-2022	No
NCL-3659	Unassigned	41-50	F	Jan-2022	No
NCL-3660	BA.2	11-20	F	Jan-2022	No
NCL-3661	BA.2	11-20	F	Jan-2022	No
NCL-3662	BA.2	81-90	F	Jan-2022	No
NCL-3663	QC-Fail	21-30	F	Jan-2022	No
NCL-3664	BA.2	71-80	M	Jan-2022	No
NCL-3665	BA.2	31-40	M	Jan-2022	No
NCL-3666	BA.2	31-40	M	Jan-2022	No
NCL-3667	BA.2	31-40	M	Jan-2022	No
NCL-3668	Unassigned	21-30	F	Jan-2022	No
NCL-3669	Unassigned	51-60	M	Jan-2022	No
NCL-3670	Unassigned	61-70	F	Jan-2022	No
NCL-3671	BA.3	61-70	F	Jan-2022	No
NCL-3672	BA.3	71-80	F	Jan-2022	No
NCL-3674	BA.3	41-50	F	Jan-2022	No
NCL-3675	BA.3	41-50	M	Jan-2022	No
NCL-3676	BA.2.10	21-30	F	Jan-2022	No
NCL-3677	Unassigned	51-60	F	Jan-2022	No
NCL-3678	BA.3	21-30	F	Jan-2022	No
NCL-3679	BA.2	21-30	F	Jan-2022	No
NCL-3680	BA.3	31-40	F	Jan-2022	No
NCL-3681	BA.2	61-70	M	Jan-2022	No
NCL-3682	BA.2	51-60	F	Jan-2022	No
NCL-3683	BA.2	41-50	M	Jan-2022	No
NCL-3685	BA.1.1	71-80	F	Jan-2022	No
NCL-3686	BA.2	81-90	M	Feb-2022	No
NCL-3687	BA.3	11-20	M	Jan-2022	No
NCL-3688	BA.2.10	51-60	M	Jan-2022	No
NCL-3689	BA.1	51-60	M	Jan-2022	No
NCL-3690	BA.3	41-50	M	Jan-2022	No
NCL-3691	BA.3	21-30	M	Jan-2022	No
NCL-3692	BA.2	21-30	F	Jan-2022	No
NCL-3693	BA.2.10	61-70	M	Jan-2022	No
NCL-3694	Unassigned	51-60	M	Jan-2022	No
NCL-3695	BA.2	31-40	F	Jan-2022	No
NCL-3696	BA.2	11-20	F	Jan-2022	No
NCL-3697	BA.2.10	21-30	F	Jan-2022	No
NCL-3698	BA.2	21-30	M	Jan-2022	No
NCL-3699	Unassigned	0-10	M	Jan-2022	No
NCL-3700	BA.3	31-40	F	Jan-2022	No
NCL-3701	BA.3	31-40	M	Jan-2022	No
NCL-3702	BA.2.10	21-30	F	Jan-2022	No
NCL-3703	BA.2	21-30	F	Jan-2022	No
NCL-3704	BA.3	21-30	M	Jan-2022	No
NCL-3705	BA.2	51-60	M	Jan-2022	No
NCL-3706	BA.3	51-60	M	Jan-2022	No
NCL-3707	BA.2	71-80	M	Jan-2022	No
NCL-3708	BA.2.23	21-30	F	Jan-2022	No
NCL-3709	QC-Fail	31-40	M	Feb-2022	No
NCL-3710	BA.2.10	21-30	F	Jan-2022	No
NCL-3711	QC-Fail	31-40	M	Jan-2022	No
NCL-3712	BA.2	71-80	M	Jan-2022	No
NCL-3713	Unassigned	0-10	M	Jan-2022	No
NCL-3714	BA.3	21-30	M	Jan-2022	No
NCL-3715	BA.3	41-50	M	Jan-2022	No
NCL-3716	BA.2	21-30	F	Jan-2022	No
NCL-3717	BA.2	61-70	M	Jan-2022	No
NCL-3718	BA.2.10	41-50	F	Jan-2022	No
NCL-3719	BA.3	41-50	M	Jan-2022	No
NCL-3720	BA.3	41-50	F	Jan-2022	No
NCL-3722	BA.3	11-20	F	Jan-2022	No
NCL-3723	BA.3	51-60	F	Jan-2022	No
NCL-3724	BA.2	21-30	F	Jan-2022	No
NCL-3727	BA.3	21-30	F	Jan-2022	No
NCL-3728	BA.3	71-80	F	Jan-2022	No
NCL-3729	BA.3	61-70	M	Jan-2022	No
NCL-3730	BA.3	61-70	M	Jan-2022	No
NCL-3731	BA.3	31-40	M	Jan-2022	No
NCL-3732	BA.2.10	51-60	M	Jan-2022	No
NCL-3733	BA.2.23	11-20	M	Feb-2022	No
NCL-3734	BA.3	61-70	M	Jan-2022	No
NCL-3735	BA.3	21-30	F	Jan-2022	No
NCL-3736	BA.3	51-60	M	Jan-2022	No
NCL-3737	BA.3	31-40	M	Jan-2022	No
NCL-3738	BA.2.10	31-40	M	Jan-2022	No
NCL-3739	BA.2.23	51-60	M	Jan-2022	No
NCL-3740	BA.3	21-30	M	Jan-2022	No
NCL-3741	BA.2.10	21-30	F	Jan-2022	No
NCL-3743	BA.3	51-60	M	Jan-2022	No
NCL-3744	BA.2	31-40	F	Jan-2022	No
NCL-3746	BA.3	31-40	F	Jan-2022	No
NCL-3747	BA.2	31-40	F	Jan-2022	No
NCL-3748	BA.3	31-40	M	Jan-2022	No
NCL-3749	BA.2	31-40	M	Jan-2022	No
NCL-3750	BA.2.10	11-20	F	Jan-2022	No
NCL-3944	BA.2	31-40	M	Jan-2022	No
NCL-3945	QC-Fail	71-80	F	Jan-2022	No
NCL-3946	Unassigned	21-30	F	Jan-2022	No
NCL-3947	BA.2.10	21-30	M	Jan-2022	No
NCL-3948	Unassigned	81-90	M	Jan-2022	No
NCL-3949	BA.2.10	51-60	F	Jan-2022	No
NCL-3950	BA.2.10	61-70	F	Jan-2022	No
NCL-3951	BA.2	11-20	F	Jan-2022	No
NCL-3952	BA.2	51-60	F	Jan-2022	No
NCL-3953	BA.2.10	0-10	M	Jan-2022	No
NCL-3956	Unassigned	51-60	M	Jan-2022	No
NCL-3957	BA.2	11-20	M	Jan-2022	No
NCL-3958	Unassigned	21-30	M	Jan-2022	No
NCL-3959	Unassigned	51-60	F	Jan-2022	No
NCL-3960	BA.2	31-40	M	Jan-2022	No
NCL-3961	BA.2	31-40	F	Jan-2022	No
NCL-3962	BA.2.10	21-30	F	Jan-2022	No
NCL-3963	BA.2.10	31-40	F	Jan-2022	No
NCL-3964	BA.3	41-50	M	Jan-2022	No
NCL-3965	BA.2.10	71-80	M	Jan-2022	No
NCL-3968	BA.2.10	31-40	M	Jan-2022	No
NCL-3969	Unassigned	31-40	M	Jan-2022	No
NCL-3970	BA.2	0-10	M	Jan-2022	No
NCL-3971	BA.2.10	51-60	M	Jan-2022	No
NCL-3972	BA.2	31-40	M	Jan-2022	No
NCL-3973	Unassigned	41-50	F	Jan-2022	No
NCL-3974	BA.2	31-40	F	Jan-2022	No
NCL-3975	BA.2	61-70	F	Jan-2022	No
NCL-3976	Unassigned	31-40	M	Jan-2022	No
NCL-3977	BA.2.10	31-40	M	Jan-2022	No
NCL-3980	BA.2	61-70	M	Jan-2022	No
NCL-3981	BA.1	11-20	M	Jan-2022	No
NCL-3982	BA.2	61-70	M	Jan-2022	No
NCL-3983	BA.2	11-20	F	Jan-2022	No
NCL-3984	BA.2.10	41-50	M	Jan-2022	No
NCL-3985	BA.2.12	51-60	M	Jan-2022	No
NCL-3986	BA.1	41-50	M	Jan-2022	No
NCL-3987	BA.2	41-50	F	Jan-2022	No
NCL-3988	BA.3	71-80	F	Jan-2022	No
NCL-3989	BA.2	31-40	M	Jan-2022	No
NCL-3992	BA.2	31-40	F	Jan-2022	No
NCL-3993	QC-Fail	41-50	F	Jan-2022	No
NCL-3994	BA.2.10	61-70	F	Jan-2022	No
NCL-3995	Unassigned	21-30	F	Jan-2022	No
NCL-3996	Unassigned	41-50	M	Jan-2022	No
NCL-3997	BA.2	11-20	F	Jan-2022	No
NCL-3998	BA.2	21-30	F	Jan-2022	No
NCL-3999	BA.2	51-60	F	Jan-2022	No
NCL-4000	Unassigned	31-40	F	Jan-2022	No
NCL-4001	BA.3	51-60	M	Jan-2022	No
NCL-4004	Unassigned	21-30	M	Jan-2022	No
NCL-4005	BA.2	61-70	M	Jan-2022	No
NCL-4006	BA.2.10	41-50	F	Jan-2022	No
NCL-4007	BA.2.10	51-60	M	Jan-2022	No
NCL-4008	Unassigned	71-80	F	Jan-2022	No
NCL-4009	BA.1	71-80	F	Jan-2022	No
NCL-4010	Unassigned	31-40	F	Jan-2022	No
NCL-4011	BA.3	41-50	F	Jan-2022	No
NCL-4012	BA.3	51-60	M	Jan-2022	No
NCL-4013	BA.2.10	31-40	F	Jan-2022	No
NCL-4016	BA.2	21-30	F	Jan-2022	No
NCL-4017	BA.1	71-80	F	Jan-2022	No
NCL-4018	BA.2.10	0-10	F	Jan-2022	No
NCL-4019	Unassigned	21-30	F	Jan-2022	No
NCL-4020	BA.2	61-70	M	Jan-2022	No
NCL-4021	Unassigned	51-60	M	Jan-2022	No
NCL-4022	BA.2.10	31-40	M	Jan-2022	No
NCL-4023	BA.2	71-80	F	Jan-2022	No
NCL-4024	BA.2	31-40	M	Jan-2022	No
NCL-4025	BA.2	51-60	M	Jan-2022	No
NCL-4028	BA.2.10	21-30	F	Jan-2022	No
NCL-4029	BA.2	71-80	M	Jan-2022	No
NCL-4030	BA.2	51-60	F	Jan-2022	No
NCL-4031	BA.2	61-70	M	Jan-2022	No
NCL-4032	BA.1.1	11-20	F	Jan-2022	No
NCL-4033	BA.2	61-70	M	Jan-2022	No
NCL-4034	BA.2	31-40	F	Jan-2022	No
NCL-4035	BA.2	11-20	M	Jan-2022	No
NCL-4036	BA.3	21-30	M	Jan-2022	No
NCL-4037	QC-Fail	41-50	M	Jan-2022	No
NCL-4039	BA.2.10	81-90	M	Jan-2022	No
NCL-4040	QC-Fail	61-70	F	Jan-2022	No
NCL-4042	BA.3	21-30	M	Jan-2022	No
NCL-4043	QC-Fail	0-10	M	Jan-2022	No
NCL-4044	BA.2.10	41-50	M	Jan-2022	No
NCL-4045	QC-Fail	31-40	F	Jan-2022	No
NCL-4046	QC-Fail	31-40	F	Jan-2022	No
NCL-4047	QC-Fail	31-40	M	Jan-2022	No
NCL-4048	QC-Fail	51-60	F	Jan-2022	No
NCL-4052	BA.3	31-40	M	Jan-2022	No
NCL-4053	BA.2	41-50	M	Jan-2022	No
NCL-4054	BA.2	41-50	M	Jan-2022	No
NCL-4055	QC-Fail	31-40	M	Jan-2022	No
NCL-4056	QC-Fail	11-20	F	Jan-2022	No
NCL-4057	QC-Fail	21-30	M	Jan-2022	No
NCL-4058	QC-Fail	51-60	M	Jan-2022	No
NCL-4059	Unassigned	31-40	M	Jan-2022	No
NCL-4060	BA.3	51-60	M	Jan-2022	No
NCL-4063	Unassigned	61-70	M	Jan-2022	No
NCL-4064	BA.3	31-40	M	Jan-2022	No
NCL-4065	BA.2	21-30	F	Jan-2022	No
NCL-4066	QC-Fail	61-70	F	Jan-2022	No
NCL-4067	BA.3	51-60	M	Jan-2022	No
NCL-4068	QC-Fail	11-20	M	Jan-2022	No
NCL-4069	BA.2.10	51-60	M	Jan-2022	No
NCL-4070	BA.2	51-60	F	Jan-2022	No
NCL-4071	BA.2.10	71-80	M	Jan-2022	No
NCL-4072	BA.2	61-70	F	Jan-2022	No
NCL-4075	BA.2	41-50	M	Jan-2022	No
NCL-4076	BA.2	0-10	M	Jan-2022	No
NCL-4077	BA.2.10	21-30	M	Jan-2022	No
NCL-4078	BA.2	41-50	M	Jan-2022	No
NCL-4079	BA.2	41-50	F	Jan-2022	No
NCL-4080	BA.2	31-40	F	Jan-2022	No
NCL-4081	BA.2	31-40	F	Jan-2022	No
NCL-4082	BA.2	51-60	F	Jan-2022	No
NCL-4083	BA.2	0-10	F	Jan-2022	No
NCL-4087	BA.2	0-10	F	Jan-2022	No
NCL-4088	QC-Fail	61-70	M	Jan-2022	No
NCL-4089	BA.2	41-50	M	Jan-2022	No
NCL-4090	BA.2	51-60	F	Jan-2022	No
NCL-4091	BA.2	61-70	M	Jan-2022	No
NCL-4092	QC-Fail	71-80	M	Jan-2022	No
NCL-4093	BA.2	0-10	F	Jan-2022	No
NCL-4094	QC-Fail	21-30	M	Jan-2022	No
NCL-4095	BA.2.10	11-20	F	Jan-2022	No
NCL-4096	QC-Fail	61-70	F	Jan-2022	No
NCL-4099	BA.3	0-10	M	Jan-2022	No
NCL-4100	BA.2	41-50	F	Jan-2022	No
NCL-4101	BA.2.10	21-30	F	Jan-2022	No
NCL-4102	BA.2	81-90	M	Jan-2022	No
NCL-4103	BA.2	11-20	M	Jan-2022	No
NCL-4104	BA.2.10	0-10	F	Jan-2022	No
NCL-4105	BA.2.10	11-20	M	Jan-2022	No
NCL-4106	BA.2.10	61-70	M	Jan-2022	No
NCL-4107	QC-Fail	31-40	F	Jan-2022	No
NCL-4108	BA.2	31-40	F	Jan-2022	No
NCL-4111	BA.3	21-30	M	Jan-2022	No
NCL-4112	BA.3	31-40	M	Jan-2022	No
NCL-4113	BA.2.10	31-40	M	Jan-2022	No
NCL-4114	BA.2	21-30	F	Jan-2022	No
NCL-4115	BA.2	71-80	F	Jan-2022	No
NCL-4116	BA.2.10	21-30	M	Jan-2022	No
NCL-4117	BA.2	21-30	M	Jan-2022	No
NCL-4118	BA.2.10	11-20	F	Jan-2022	No
NCL-4119	QC-Fail	41-50	M	Jan-2022	No
NCL-4120	BA.3	41-50	M	Jan-2022	No
NCL-4123	BA.2	31-40	M	Jan-2022	No
NCL-4124	BA.3	41-50	M	Jan-2022	No
NCL-4125	BA.2	21-30	M	Jan-2022	No
NCL-4126	BA.2	11-20	M	Jan-2022	No
NCL-4127	BA.2	41-50	M	Jan-2022	No
NCL-4128	QC-Fail	51-60	F	Jan-2022	No
NCL-4129	BA.2.10	21-30	M	Jan-2022	No
NCL-4130	QC-Fail	11-20	M	Jan-2022	No
NCL-4131	QC-Fail	41-50	M	Jan-2022	No
NCL-4132	QC-Fail	41-50	M	Jan-2022	No
NCL-4135	BA.3	31-40	M	Dec-2021	No
NCL-4136	BA.2	11-20	M	Dec-2021	No
NCL-4137	BA.2	71-80	F	Dec-2021	No
NCL-4138	BA.2	51-60	F	Dec-2021	No
NCL-4139	Unassigned	51-60	M	Dec-2021	No
NCL-4140	QC-Fail	11-20	M	Dec-2021	No
NCL-4141	BA.2	11-20	M	Dec-2021	No
NCL-4142	Unassigned	41-50	F	Dec-2021	No
NCL-4144	AY.112.2	31-40	M	Dec-2021	No
NCL-4145	BA.2.10	31-40	M	Dec-2021	No
NCL-4146	BA.2	0-10	M	Dec-2021	No
NCL-4147	BA.2.10	41-50	F	Dec-2021	No
NCL-4149	BA.3	61-70	F	Dec-2021	No
NCL-4150	BA.2	31-40	M	Dec-2021	No
NCL-4151	Unassigned	41-50	F	Dec-2021	No
NCL-4153	AY.43	31-40	M	Dec-2021	No
NCL-4154	BA.2.10	11-20	F	Dec-2021	No
NCL-4155	BA.2	31-40	M	Dec-2021	No
NCL-4157	BA.2.10	51-60	M	Dec-2021	No
NCL-4158	Unassigned	31-40	M	Dec-2021	No
NCL-4159	BA.2	21-30	M	Dec-2021	No
NCL-4160	QC-Fail	11-20	F	Dec-2021	No
NCL-4161	BA.2	51-60	M	Dec-2021	No
NCL-4162	Unassigned	61-70	F	Dec-2021	No
NCL-4163	AY.112	41-50	M	Dec-2021	No
NCL-4165	BA.1	41-50	M	Dec-2021	No
NCL-4166	BA.2	71-80	M	Dec-2021	No
NCL-4167	BA.2	11-20	F	Dec-2021	No
NCL-4169	QC-Fail	31-40	M	Feb-2022	No
NCL-4170	BA.3	51-60	F	Feb-2022	No
NCL-4171	BA.2	51-60	F	Feb-2022	No
NCL-4172	BA.2.10	41-50	M	Feb-2022	No
NCL-4173	BA.2	41-50	M	Feb-2022	No
NCL-4174	QC-Fail	31-40	M	Feb-2022	No
NCL-4175	BA.3	31-40	F	Feb-2022	No
NCL-4176	BA.3	0-10	F	Feb-2022	No
NCL-4177	BA.3	51-60	M	Feb-2022	No
NCL-4178	BA.3	61-70	M	Feb-2022	No
NCL-4179	BA.2	31-40	F	Feb-2022	No
NCL-4180	BA.2.10	21-30	F	Feb-2022	No
NCL-4181	BA.2	21-30	F	Feb-2022	No
NCL-4182	BA.3	41-50	F	Feb-2022	No
NCL-4184	BA.2.10	41-50	F	Feb-2022	No
NCL-4185	QC-Fail	81-90	M	Feb-2022	No
NCL-4186	BA.3	21-30	F	Feb-2022	No
NCL-4187	BA.2.10	11-20	F	Feb-2022	No
NCL-4188	BA.2	21-30	F	Feb-2022	No
NCL-4189	BA.2	51-60	F	Feb-2022	No
NCL-4190	QC-Fail	21-30	F	Feb-2022	No
NCL-4192	Unassigned	71-80	M	Feb-2022	No
NCL-4193	BA.3	31-40	M	Feb-2022	No
NCL-4194	BA.3	21-30	M	Feb-2022	No
NCL-4195	BA.2	11-20	M	Feb-2022	No
NCL-4196	BA.2	21-30	F	Feb-2022	No
NCL-4197	BA.2	21-30	M	Feb-2022	No
NCL-4198	BA.2	41-50	M	Feb-2022	No
NCL-4200	BA.2	41-50	F	Feb-2022	No
NCL-4201	BA.3	41-50	F	Feb-2022	No
NCL-4202	BA.3	61-70	M	Feb-2022	No
NCL-4203	BA.2	31-40	F	Feb-2022	No
NCL-4204	BA.2	51-60	M	Feb-2022	No
NCL-4205	BA.2	51-60	M	Feb-2022	No
NCL-4206	BA.2	71-80	M	Feb-2022	No
NCL-4208	QC-Fail	31-40	F	Feb-2022	No
NCL-4209	QC-Fail	51-60	M	Feb-2022	No
NCL-4210	QC-Fail	71-80	F	Feb-2022	No
NCL-4211	BA.2	41-50	M	Feb-2022	No
NCL-4212	BA.2	31-40	M	Feb-2022	No
NCL-4213	BA.2	41-50	M	Feb-2022	No
NCL-4214	BA.3	31-40	F	Feb-2022	No
NCL-4216	BA.2	61-70	F	Feb-2022	No
NCL-4217	BA.2	0-10	F	Feb-2022	No
NCL-4218	BA.2	61-70	M	Feb-2022	No
NCL-4219	BA.2	31-40	F	Feb-2022	No
NCL-4220	BA.2	31-40	F	Feb-2022	No
NCL-4221	BA.2	61-70	F	Feb-2022	No
NCL-4222	BA.2	71-80	F	Feb-2022	No
NCL-4224	BA.2	31-40	M	Feb-2022	No
NCL-4225	BA.3	31-40	M	Feb-2022	No
NCL-4226	BA.3	71-80	F	Feb-2022	No
NCL-4227	BA.2.10	71-80	F	Feb-2022	No
NCL-4228	BA.3	31-40	F	Feb-2022	No
NCL-4229	BA.2.10	31-40	M	Feb-2022	No
NCL-4230	BA.3	31-40	F	Feb-2022	No
NCL-4233	BA.3	61-70	F	Feb-2022	No
NCL-4234	BA.3	61-70	M	Feb-2022	No
NCL-4235	BA.3	41-50	F	Feb-2022	No
NCL-4236	BA.2	21-30	F	Feb-2022	No
NCL-4237	BA.2	41-50	F	Feb-2022	No
NCL-4238	BA.2	11-20	F	Feb-2022	No
NCL-4239	BA.2	61-70	F	Feb-2022	No
NCL-4241	BA.2.10	0-10	F	Feb-2022	No
NCL-4242	BA.2	11-20	M	Feb-2022	No
NCL-4243	BA.2	21-30	F	Feb-2022	No
NCL-4244	BA.2	71-80	M	Feb-2022	No
NCL-4245	QC-Fail	21-30	F	Feb-2022	No
NCL-4246	BA.2.10	11-20	M	Feb-2022	No
NCL-4247	BA.2	31-40	M	Feb-2022	No
NCL-4249	BA.3	31-40	M	Feb-2022	No
NCL-4250	BA.3	0-10	M	Feb-2022	No
NCL-4251	BA.2.10	31-40	M	Feb-2022	No
NCL-4252	BA.2	51-60	M	Feb-2022	No
NCL-4253	BA.2	51-60	M	Feb-2022	No
NCL-4254	BA.2	0-10	F	Feb-2022	No
NCL-4255	BA.2	71-80	M	Feb-2022	No
NCL-4257	BA.2	71-80	M	Feb-2022	No
NCL-4258	BA.3	21-30	F	Feb-2022	No
NCL-4259	BA.2	61-70	M	Feb-2022	No
NCL-4260	BA.2	51-60	F	Feb-2022	No
NCL-4261	BA.2	41-50	M	Feb-2022	No
NCL-4262	BA.3	21-30	F	Feb-2022	No
NCL-4263	Unassigned	31-40	F	Feb-2022	No
NCL-4265	BA.2	41-50	M	Jan-2022	No
NCL-4266	BA.3	31-40	F	Jan-2022	No
NCL-4267	Unassigned	21-30	F	Feb-2022	No
NCL-4268	BA.2.10	21-30	M	Feb-2022	No
NCL-4269	BA.2	81-90	M	Jan-2022	No
NCL-4270	BA.2	41-50	F	Jan-2022	No
NCL-4271	BA.2	61-70	M	Jan-2022	No
NCL-4272	BA.2	21-30	M	Jan-2022	No
NCL-4273	BA.2	41-50	F	Feb-2022	No
NCL-4274	BA.3	61-70	F	Feb-2022	No
NCL-4275	BA.2	31-40	F	Feb-2022	No
NCL-4276	QC-Fail	41-50	F	Feb-2022	No
NCL-4277	QC-Fail	61-70	M	Jan-2022	No
NCL-4278	BA.2.10	51-60	M	Jan-2022	No
NCL-4279	BA.2	21-30	M	Feb-2022	No
NCL-4280	BA.2.10	41-50	M	Feb-2022	No
NCL-4281	QC-Fail	61-70	M	Jan-2022	No
NCL-4282	BA.2.10	31-40	F	Jan-2022	No
NCL-4283	BA.2	81-90	M	Jan-2022	No
NCL-4284	BA.2	41-50	M	Jan-2022	No
NCL-4285	QC-Fail	71-80	F	Feb-2022	No
NCL-4286	BA.2	61-70	M	Feb-2022	No
NCL-4287	BA.2	31-40	M	Feb-2022	No
NCL-4288	BA.2	71-80	F	Feb-2022	No
NCL-4289	BA.3	21-30	M	Jan-2022	No
NCL-4290	QC-Fail	61-70	F	Feb-2022	No
NCL-4291	BA.2	41-50	M	Feb-2022	No
NCL-4292	BA.2	41-50	F	Feb-2022	No
NCL-4293	BA.2	51-60	F	Jan-2022	No
NCL-4294	BA.2.10	41-50	M	Jan-2022	No
NCL-4295	BA.2	41-50	M	Feb-2022	No
NCL-4296	BA.2	51-60	M	Jan-2022	No
NCL-4297	BA.2.10	11-20	F	Feb-2022	No
NCL-4298	BA.2	51-60	F	Feb-2022	No
NCL-4299	BA.3	71-80	F	Feb-2022	No
NCL-4300	QC-Fail	61-70	F	Feb-2022	No
NCL-4301	BA.2	0-10	M	Jan-2022	No
NCL-4302	QC-Fail	61-70	M	Feb-2022	No
NCL-4303	BA.2	21-30	F	Feb-2022	No
NCL-4304	BA.3	31-40	M	Feb-2022	No
NCL-4305	BA.3	61-70	M	Jan-2022	No
NCL-4306	BA.2.10	0-10	M	Jan-2022	No
NCL-4307	BA.2	51-60	M	Jan-2022	No
NCL-4308	BA.2	41-50	F	Jan-2022	No
NCL-4309	QC-Fail	51-60	F	Feb-2022	No
NCL-4310	Unassigned	71-80	M	Feb-2022	No
NCL-4311	BA.2	91-100	F	Feb-2022	No
NCL-4312	QC-Fail	31-40	M	Feb-2022	No
NCL-4313	BA.3	71-80	M	Jan-2022	No
NCL-4314	BA.3	81-90	M	Feb-2022	No
NCL-4315	BA.2	31-40	M	Feb-2022	No
NCL-4316	BA.3	31-40	M	Feb-2022	No
NCL-4317	BA.2.10	51-60	F	Jan-2022	No
NCL-4318	BA.2.10	31-40	F	Jan-2022	No
NCL-4319	BA.2	51-60	M	Jan-2022	No
NCL-4320	BA.2.10	31-40	F	Jan-2022	No
NCL-4321	BA.2	51-60	M	Feb-2022	No
NCL-4322	BA.2	61-70	F	Feb-2022	No
NCL-4323	BA.2	41-50	F	Feb-2022	No
NCL-4324	BA.2.10	0-10	F	Feb-2022	No
NCL-4325	BA.2	51-60	F	Jan-2022	No
NCL-4326	BA.2.10	11-20	F	Feb-2022	No
NCL-4327	BA.3	31-40	M	Feb-2022	No
NCL-4328	BA.2	31-40	M	Feb-2022	No
NCL-4329	BA.2	81-90	M	Jan-2022	No
NCL-4330	BA.2.10	31-40	F	Jan-2022	No
NCL-4331	QC-Fail	51-60	M	Jan-2022	No
NCL-4332	BA.2	41-50	M	Jan-2022	No
NCL-4333	BA.2	51-60	F	Feb-2022	No
NCL-4334	BA.2	51-60	M	Feb-2022	No
NCL-4335	QC-Fail	41-50	M	Feb-2022	No
NCL-4336	BA.2	21-30	M	Feb-2022	No
NCL-4337	BA.2	81-90	F	Jan-2022	No
NCL-4338	QC-Fail	21-30	M	Feb-2022	No
NCL-4339	BA.2	41-50	M	Feb-2022	No
NCL-4340	BA.3	31-40	F	Mar-2022	No
NCL-4341	QC-Fail	11-20	F	Jan-2022	No
NCL-4342	BA.2.10.1	31-40	M	Jan-2022	No
NCL-4343	BA.2	91-100	F	Feb-2022	No
NCL-4344	QC-Fail	41-50	M	Jan-2022	No
NCL-4345	BA.2.10	61-70	M	Feb-2022	No
NCL-4347	QC-Fail	0-10	F	Feb-2022	No
NCL-4348	BA.2.10	91-100	F	Feb-2022	No
NCL-4349	BA.2.10	71-80	M	Jan-2022	No
NCL-4350	BA.2.10	31-40	M	Feb-2022	No
NCL-4351	BA.2.10	51-60	F	Feb-2022	No
NCL-4352	BA.2	41-50	F	Mar-2022	No
NCL-4353	BA.2	51-60	M	Jan-2022	No
NCL-4354	BA.2	51-60	F	Jan-2022	No
NCL-4355	BA.2.10	51-60	F	Jan-2022	No
NCL-4356	BA.2	11-20	M	Jan-2022	No
NCL-4357	BA.2.10	21-30	M	Feb-2022	No
NCL-4358	BA.2	31-40	M	Feb-2022	No
NCL-4359	BA.3	41-50	M	Feb-2022	No
NCL-4360	BA.2	71-80	F	Feb-2022	No
NCL-4361	BA.2	41-50	F	Feb-2022	No
NCL-4362	BA.2	0-10	M	Feb-2022	No
NCL-4363	BA.2.10	21-30	F	Feb-2022	No
NCL-4364	QC-Fail	61-70	M	Feb-2022	No
NCL-4365	BA.2	51-60	M	Feb-2022	No
NCL-4366	BA.3	21-30	M	Feb-2022	No
NCL-4367	BA.3	21-30	F	Feb-2022	No
NCL-4368	BA.2	21-30	M	Feb-2022	No
NCL-4369	BA.2	11-20	M	Feb-2022	No
NCL-4370	BA.2	21-30	M	Feb-2022	No
NCL-4371	BA.2	21-30	M	Feb-2022	No
NCL-4372	BA.2	61-70	M	Feb-2022	No
NCL-4373	BA.2.10	11-20	F	Feb-2022	No
NCL-4374	BA.2	51-60	M	Feb-2022	No
NCL-4375	BA.2	31-40	F	Feb-2022	No
NCL-4376	BA.2	51-60	F	Feb-2022	No
NCL-4377	BA.3	81-90	F	Feb-2022	No
NCL-4378	BA.2	71-80	M	Feb-2022	No
NCL-4379	BA.2.10	71-80	F	Feb-2022	No
NCL-4380	BA.3	31-40	M	Feb-2022	No
NCL-4381	BA.2	21-30	F	Feb-2022	No
NCL-4382	BA.2	51-60	F	Feb-2022	No
NCL-4383	BA.3	41-50	F	Feb-2022	No
NCL-4384	QC-Fail	31-40	M	Feb-2022	No
NCL-4385	BA.2	41-50	F	Feb-2022	No
NCL-4386	Unassigned	71-80	M	Feb-2022	No
NCL-4387	QC-Fail	11-20	M	Feb-2022	No
NCL-4388	BA.2	11-20	F	Feb-2022	No
NCL-4389	BA.2	21-30	F	Feb-2022	No
NCL-4390	BA.2	81-90	F	Feb-2022	No
NCL-4391	BA.2	21-30	F	Feb-2022	No
NCL-4392	BA.2.10	31-40	M	Feb-2022	No
NCL-4393	BA.2.10	11-20	F	Feb-2022	No
NCL-4394	BA.2	51-60	F	Feb-2022	No
NCL-4395	QC-Fail	71-80	M	Feb-2022	No
NCL-4396	QC-Fail	21-30	M	Feb-2022	No
NCL-4397	BA.3	41-50	M	Feb-2022	No
NCL-4398	BA.2	81-90	M	Feb-2022	No
NCL-4399	BA.2.9	61-70	F	Feb-2022	No
NCL-4400	BA.2	31-40	M	Feb-2022	No
NCL-4401	BA.2	51-60	F	Feb-2022	No
NCL-4402	BA.2.10	51-60	M	Feb-2022	No
NCL-4403	BA.3	31-40	F	Feb-2022	No
NCL-4404	BA.2	11-20	F	Feb-2022	No
NCL-4405	BA.2	61-70	F	Feb-2022	No
NCL-4406	BA.2	81-90	F	Feb-2022	No
NCL-4407	QC-Fail	71-80	F	Feb-2022	No
NCL-4408	BA.2.10	0-10	M	Feb-2022	No
NCL-4409	Unassigned	61-70	M	Feb-2022	No
NCL-4410	BA.2	71-80	F	Feb-2022	No
NCL-4411	BA.2	71-80	M	Feb-2022	No
NCL-4412	BA.2	21-30	M	Feb-2022	No
NCL-4413	BA.3	31-40	M	Feb-2022	No
NCL-4414	BA.2	51-60	F	Feb-2022	No
NCL-4415	BA.3	71-80	M	Feb-2022	No
NCL-4416	QC-Fail	21-30	F	Feb-2022	No
NCL-4417	BA.2.10	21-30	F	Feb-2022	No
NCL-4418	QC-Fail	31-40	M	Feb-2022	No
NCL-4419	BA.2	71-80	M	Feb-2022	No
NCL-4420	BA.2	61-70	F	Feb-2022	No
NCL-4421	BA.2.10	0-10	M	Feb-2022	No
NCL-4422	BA.2	21-30	M	Feb-2022	No
NCL-4423	BA.2	41-50	F	Feb-2022	No
NCL-4424	BA.2.10	61-70	F	Feb-2022	No
NCL-4425	BA.2	61-70	F	Feb-2022	No
NCL-4426	BA.3	31-40	F	Feb-2022	No
NCL-4427	BA.2	51-60	M	Feb-2022	No
NCL-4428	BA.2	41-50	M	Feb-2022	No
NCL-4429	BA.2	11-20	M	Feb-2022	No
NCL-4430	BA.2.10	51-60	M	Feb-2022	No
NCL-4431	QC-Fail	41-50	M	Feb-2022	No
NCL-4432	BA.3	51-60	M	Feb-2022	No
NCL-4433	BA.2	61-70	F	Feb-2022	No
NCL-4434	BA.2.10	31-40	F	Feb-2022	No
NCL-4435	BA.2	21-30	F	Feb-2022	No
NCL-4436	BA.2.10	31-40	F	Feb-2022	No
NCL-4437	BA.2	31-40	M	Feb-2022	No
NCL-4438	BA.2.10	31-40	M	Feb-2022	No
NCL-4439	BA.2	61-70	F	Feb-2022	No
NCL-4440	BA.2.10	41-50	F	Feb-2022	No
NCL-4441	QC-Fail	41-50	F	Feb-2022	No
NCL-4442	BA.2.10	21-30	M	Feb-2022	No
NCL-4443	Unassigned	11-20	F	Feb-2022	No
NCL-4444	BA.2.10	11-20	F	Feb-2022	No
NCL-4445	BA.2	41-50	M	Feb-2022	No
NCL-4446	BA.2	41-50	F	Feb-2022	No
NCL-4447	BA.2.10	51-60	F	Feb-2022	No
NCL-4448	QC-Fail	11-20	M	Feb-2022	No
NCL-4449	BA.2	41-50	M	Feb-2022	No
NCL-4450	QC-Fail	0-10	M	Feb-2022	No
NCL-4451	BA.2	51-60	M	Feb-2022	No
NCL-4452	BA.2	51-60	F	Feb-2022	No
NCL-4453	BA.3	71-80	F	Feb-2022	No
NCL-4454	BA.2.10	41-50	F	Feb-2022	No
NCL-4455	QC-Fail	51-60	M	Feb-2022	No
NCL-4456	BA.2	11-20	M	Feb-2022	No
NCL-4457	QC-Fail	31-40	M	Mar-2022	No
NCL-4458	QC-Fail	31-40	F	Mar-2022	No
NCL-4459	QC-Fail	41-50	F	Mar-2022	No
NCL-4460	QC-Fail	61-70	M	Mar-2022	No
NCL-4461	QC-Fail	61-70	M	Mar-2022	No
NCL-4462	QC-Fail	21-30	F	Mar-2022	No
NCL-4463	QC-Fail	41-50	F	Mar-2022	No
NCL-4464	QC-Fail	11-20	F	Mar-2022	No
NCL-4465	QC-Fail	11-20	M	Mar-2022	No
NCL-4466	BA.3	61-70	F	Mar-2022	No
NCL-4467	QC-Fail	61-70	M	Mar-2022	No
NCL-4468	QC-Fail	11-20	F	Mar-2022	No
NCL-4469	QC-Fail	11-20	F	Mar-2022	No
NCL-4470	BA.3	31-40	M	Mar-2022	No
NCL-4471	QC-Fail	0-10	F	Mar-2022	No
NCL-4472	QC-Fail	41-50	F	Mar-2022	No
NCL-4473	QC-Fail	51-60	F	Mar-2022	No
NCL-4474	QC-Fail	21-30	F	Mar-2022	No
NCL-4475	QC-Fail	11-20	F	Mar-2022	No
NCL-4476	BA.2	11-20	F	Mar-2022	No
NCL-4477	BA.3	61-70	F	Mar-2022	No
NCL-4478	QC-Fail	21-30	F	Mar-2022	No
NCL-4479	QC-Fail	51-60	F	Mar-2022	No
NCL-4480	QC-Fail	61-70	M	Mar-2022	No
NCL-4481	QC-Fail	21-30	M	Mar-2022	No
NCL-4482	QC-Fail	31-40	M	Mar-2022	No
NCL-4483	QC-Fail	11-20	F	Mar-2022	No
NCL-4484	QC-Fail	21-30	F	Mar-2022	No
NCL-4485	QC-Fail	21-30	F	Mar-2022	No
NCL-4486	QC-Fail	41-50	M	Mar-2022	No
NCL-4487	QC-Fail	41-50	F	Mar-2022	No
NCL-4488	QC-Fail	31-40	M	Mar-2022	No
NCL-4489	QC-Fail	61-70	F	Feb-2022	No
NCL-4490	QC-Fail	21-30	M	Mar-2022	No
NCL-4491	BA.3	11-20	F	Mar-2022	No
NCL-4492	QC-Fail	71-80	F	Mar-2022	No
NCL-4493	QC-Fail	11-20	M	Mar-2022	No
NCL-4494	QC-Fail	61-70	M	Mar-2022	No
NCL-4495	QC-Fail	41-50	M	Mar-2022	No
NCL-4496	QC-Fail	11-20	M	Mar-2022	No
NCL-4497	QC-Fail	21-30	F	Mar-2022	No
NCL-4498	QC-Fail	11-20	M	Mar-2022	No
NCL-4499	QC-Fail	11-20	F	Mar-2022	No
NCL-4500	QC-Fail	21-30	F	Mar-2022	No
NCL-4501	BA.3	11-20	M	Feb-2022	No
NCL-4502	BA.3	31-40	M	Mar-2022	No
NCL-4503	QC-Fail	41-50	F	Mar-2022	No
NCL-4504	BA.3	51-60	M	Mar-2022	No
NCL-4505	QC-Fail	0-10	F	Mar-2022	No
NCL-4506	QC-Fail	61-70	F	Mar-2022	No
NCL-4507	QC-Fail	11-20	F	Mar-2022	No
NCL-4508	BA.3	61-70	F	Mar-2022	No
NCL-4509	QC-Fail	31-40	F	Mar-2022	No
NCL-4510	QC-Fail	31-40	F	Mar-2022	No
NCL-4511	QC-Fail	11-20	F	Mar-2022	No
NCL-4512	BA.3	21-30	F	Mar-2022	No
NCL-4513	QC-Fail	41-50	F	Mar-2022	No
NCL-4514	QC-Fail	11-20	M	Mar-2022	No
NCL-4515	QC-Fail	21-30	F	Mar-2022	No
NCL-4516	QC-Fail	31-40	M	Mar-2022	No
NCL-4517	QC-Fail	71-80	F	Mar-2022	No
NCL-4518	QC-Fail	31-40	F	Mar-2022	No
NCL-4519	QC-Fail	11-20	M	Mar-2022	No
NCL-4520	QC-Fail	51-60	M	Mar-2022	No
NCL-4521	BA.3	11-20	F	Mar-2022	No
NCL-4522	QC-Fail	11-20	F	Mar-2022	No
NCL-4523	BA.3	61-70	M	Mar-2022	No
NCL-4524	QC-Fail	21-30	F	Mar-2022	No
NCL-4525	QC-Fail	51-60	M	Mar-2022	No
NCL-4526	QC-Fail	71-80	F	Mar-2022	No
NCL-4527	QC-Fail	51-60	F	Mar-2022	No
NCL-4528	BA.3	31-40	F	Mar-2022	No
NCL-4529	QC-Fail	41-50	F	Mar-2022	No
NCL-4530	QC-Fail	71-80	M	Mar-2022	No
NCL-4531	QC-Fail	11-20	M	Mar-2022	No
NCL-4532	QC-Fail	41-50	F	Mar-2022	No
NCL-4533	BA.3	41-50	M	Mar-2022	No
NCL-4534	QC-Fail	11-20	F	Mar-2022	No
NCL-4535	QC-Fail	0-10	M	Mar-2022	No
NCL-4536	QC-Fail	11-20	F	Mar-2022	No
NCL-4537	QC-Fail	31-40	M	Mar-2022	No
NCL-4538	QC-Fail	31-40	M	Mar-2022	No
NCL-4539	QC-Fail	71-80	F	Mar-2022	No
NCL-4540	QC-Fail	41-50	F	Mar-2022	No
NCL-4541	QC-Fail	21-30	M	Mar-2022	No
NCL-4542	QC-Fail	41-50	M	Mar-2022	No
NCL-4544	QC-Fail	11-20	F	Mar-2022	No
NCL-4545	QC-Fail	31-40	M	Mar-2022	No
NCL-4546	QC-Fail	11-20	F	Mar-2022	No
NCL-4547	QC-Fail	21-30	M	Mar-2022	No
NCL-4548	QC-Fail	41-50	M	Mar-2022	No
NCL-4549	QC-Fail	71-80	M	Mar-2022	No
NCL-4550	QC-Fail	11-20	F	Mar-2022	No
NCL-4551	QC-Fail	11-20	M	Mar-2022	No
NCL-4552	QC-Fail	31-40	M	Mar-2022	No
				Mar-2021

### Sheet: Ward wise Distribution of cases
Seq-ID	Lineage	Month	Ward Office	Major Lineages
IP00001	B.1.36	Dec-2020	Hadapsar - Mundhwa	Other Lineages
IP00002	B.1.36	Dec-2020	Hadapsar - Mundhwa	Other Lineages
IP00003	B.1.36	Dec-2020	Aundh - Baner	Other Lineages
IP00004	B.1.1	Dec-2020	Dhole Patil Road	Other Lineages
IP00005	B.1.1.306	Dec-2020	Dhankawadi - Sahakarnagar	Other Lineages
IP00006	B.1.36.29	Dec-2020	Dhankawadi - Sahakarnagar	Other Lineages
IP00008	B.1	Dec-2020	Kothrud - Bawdhan	Other Lineages
IP00009	B.1	Dec-2020	Bhawani Peth	Other Lineages
IP00010	B.1.1.306	Dec-2020	Hadapsar - Mundhwa	Other Lineages
IP00011	B.1.1.306	Dec-2020	Kondhwa - Yewalewadi	Other Lineages
IP00012	B.1.1.25	Dec-2020	Dhankawadi - Sahakarnagar	Other Lineages
IP00013	B.1.36	Dec-2020	dhankawadi - sahakarnagar	Other Lineages
IP00014	B.1.1.354	Dec-2020	Dhole Patil Road	Other Lineages
IP00015	B.1.36.29	Dec-2020	Kondhwa - Yewalewadi	Other Lineages
IP00016	B.1.1.216	Dec-2020	Hadapsar - Mundhwa	Other Lineages
IP00017	B.1	Dec-2020	kondhwa - yewalewadi	Other Lineages
IP00019	B.1.36	Dec-2020	Dhankawadi - Sahakarnagar	Other Lineages
IP00020	B.1.36.29	Dec-2020	Dhankawadi - Sahakarnagar	Other Lineages
IP00021	B.1.36.29	Dec-2020	Dhankawadi - Sahakarnagar	Other Lineages
IP00023	B.1.36	Dec-2020	Dhankawadi - Sahakarnagar	Other Lineages
IP00024	B.1.36	Dec-2020	dhankawadi - sahakarnagar	Other Lineages
IP00025	B.1.1.216	Dec-2020	Dhankawadi - Sahakarnagar	Other Lineages
IP00026	B.1.1.306	Dec-2020	Dhole Patil Road	Other Lineages
IP00027	B.1.36.8	Dec-2020	Hadapsar - Mundhwa	Other Lineages
IP00028	B.1.36	Dec-2020	Shivajinagar - Gholeroad	Other Lineages
IP00029	B.1.1.306	Dec-2020	Kondhwa - Yewalewadi	Other Lineages
IP00030	B.1.210	Dec-2020	dhankawadi - sahakarnagar	Other Lineages
IP00031	B.1	Dec-2020	Dhankawadi - Sahakarnagar	Other Lineages
IP00032	B.1.1.306	Dec-2020	Yerawada - Kalas Dhanori	Other Lineages
IP00033	B.1.1.306	Dec-2020	Warje - Karvenagar	Other Lineages
IP00034	B.1.1.306	Dec-2020	Sinhgad Road	Other Lineages
IP00035	B.1.36	Dec-2020	Bibwewadi	Other Lineages
IP00036	B.1.1.306	Dec-2020	Yerawada - Kalas Dhanori	Other Lineages
IP00037	B.1.1.306	Dec-2020	Wanawadi - Ramtekadi	Other Lineages
IP00038	B.1.1.306	Dec-2020	hadapsar - mundhwa	Other Lineages
IP00039	B.1.1.306	Dec-2020	hadapsar - mundhwa	Other Lineages
IP00040	B.1	Dec-2020	Hadapsar - Mundhwa	Other Lineages
IP00041	B.1.36.29	Dec-2020	kondhwa - yewalewadi	Other Lineages
IP00042	B.1.1.306	Dec-2020	hadapsar - mundhwa	Other Lineages
IP00044	B.1.1.306	Dec-2020	dhankawadi - sahakarnagar	Other Lineages
IP00045	B.1.1.306	Dec-2020	dhankawadi - sahakarnagar	Other Lineages
IP00050	B.1.1.306	Dec-2020	dhole patil road	Other Lineages
IP00051	B.1.1.306	Dec-2020	Dhankawadi - Sahakarnagar	Other Lineages
IP00061	B.1.1.306	Dec-2020	Bibwewadi	Other Lineages
IP00089	B.1.1	Dec-2020	kondhwa - yewalewadi	Other Lineages
IP00095	B.1.36	Jan-2021	Hadapsar - Mundhwa	Other Lineages
IP00096	B.1.1.526	Jan-2021	Bhawani Peth	Other Lineages
IP00097	B.1.1.216	Jan-2021	hadapsar - mundhwa	Other Lineages
IP00098	B.1.1.216	Jan-2021	Aundh - Baner	Other Lineages
IP00100	B.1	Jan-2021	Yerawada - Kalas Dhanori	Other Lineages
IP00101	B.1.1.163	Jan-2021	kondhwa - yewalewadi	Other Lineages
IP00102	B.1.617.1	Jan-2021	Aundh - Baner	Kappa
IP00103	B.1.1.101	Jan-2021	Nagar road - Vadgaonsheri	Other Lineages
IP00104	B.1.1	Jan-2021	Bhawani Peth	Other Lineages
IP00106	B.1.1	Jan-2021	bibwewadi	Other Lineages
IP00107	B.1.36.22	Jan-2021	Kondhwa - Yewalewadi	Other Lineages
IP00108	B.1.1.306	Jan-2021	Dhankawadi - Sahakarnagar	Other Lineages
IP00109	B.1.1.306	Jan-2021	Kothrud - Bawdhan	Other Lineages
IP00110	B.1.36.10	Jan-2021	Aundh - Baner	Other Lineages
IP00111	B.1.36.29	Jan-2021	Aundh - Baner	Other Lineages
IP00112	B.1.1.294	Jan-2021	Dhankawadi - Sahakarnagar	Other Lineages
IP00113	B.1.1.306	Jan-2021	Kondhwa - Yewalewadi	Other Lineages
IP00114	B.1.1.306	Jan-2021	kondhwa - yewalewadi	Other Lineages
IP00115	B.1.1.306	Jan-2021	Aundh - Baner	Other Lineages
IP00116	B.1.1.306	Jan-2021	Yerawada - Kalas Dhanori	Other Lineages
IP00117	B.1.36.22	Jan-2021	kothrud - bawdhan	Other Lineages
IP00118	B.1.1.306	Jan-2021	hadapsar - mundhwa	Other Lineages
IP00119	B.1.1.306	Jan-2021	kondhwa - yewalewadi	Other Lineages
IP00120	B.1.1.306	Jan-2021	kondhwa - yewalewadi	Other Lineages
IP00121	B.1.36.29	Jan-2021	Kondhwa - Yewalewadi	Other Lineages
IP00122	B.1.1.306	Jan-2021	Yerawada - Kalas Dhanori	Other Lineages
IP00123	B.1.36	Jan-2021	Aundh - Baner	Other Lineages
IP00124	B.1.36.29	Jan-2021	Sinhgad Road	Other Lineages
IP00125	B.1.1.306	Jan-2021	Nagar road - Vadgaonsheri	Other Lineages
IP00126	B.1.617.1	Apr-2021	Wanawadi - Ramtekadi	Kappa
IP00127	B.1.617.2	Apr-2021	Wanawadi - Ramtekadi	Delta and Sublineages
IP00128	B.1.617.1	Apr-2021	Yerawada - Kalas Dhanori	Kappa
IP00129	AY.16	Apr-2021	Bhawani Peth	Delta and Sublineages
IP00130	B.1.617.1	Apr-2021	dhole patil road	Kappa
IP00131	B.1.617.1	Apr-2021	Wanawadi - Ramtekadi	Kappa
IP00132	AY.16	Apr-2021	Hadapsar - Mundhwa	Delta and Sublineages
IP00134	AY.16	Apr-2021	Kasba - Vishrambaugwada	Delta and Sublineages
IP00135	B.1.617.1	Apr-2021	Yerawada - Kalas Dhanori	Kappa
IP00136	B.1.617.1	Apr-2021	Yerawada - Kalas Dhanori	Kappa
IP00137	AY.16	Apr-2021	Yerawada - Kalas Dhanori	Delta and Sublineages
IP00138	B.1.617.1	Apr-2021	Yerawada - Kalas Dhanori	Kappa
IP00139	B.1.617.1	Apr-2021	Dhole Patil Road	Kappa
IP00141	AY.16	Apr-2021	dhole patil road	Delta and Sublineages
IP00142	B.1.617.1	Apr-2021	Yerawada - Kalas Dhanori	Kappa
IP00145	AY.16	Apr-2021	Yerawada - Kalas Dhanori	Delta and Sublineages
IP00146	AY.16	Apr-2021	Yerawada - Kalas Dhanori	Delta and Sublineages
IP00147	AY.16	Apr-2021	Kasba - Vishrambaugwada	Delta and Sublineages
IP00149	B.1.617.1	Apr-2021	Bhawani Peth	Kappa
IP00150	B.1.617.1	Apr-2021	Kothrud - Bawdhan	Kappa
IP00151	AY.16	Apr-2021	Yerawada - Kalas Dhanori	Delta and Sublineages
IP00152	B.1.617.1	Apr-2021	kasba - vishrambaugwada	Kappa
IP00153	AY.16	Apr-2021	Kasba - Vishrambaugwada	Delta and Sublineages
IP00154	B.1.617.1	Apr-2021	dhole patil road	Kappa
IP00156	B.1.617.1	Apr-2021	Bhawani Peth	Kappa
IP00158	B.1.617.2	Apr-2021	dhole patil road	Delta and Sublineages
IP00159	AY.16	Apr-2021	dhole patil road	Delta and Sublineages
IP00160	AY.16	Apr-2021	Yerawada - Kalas Dhanori	Delta and Sublineages
IP00162	B.1.617.1	Apr-2021	Kasba - Vishrambaugwada	Kappa
IP00165	AY.16	Apr-2021	Dhole Patil Road	Delta and Sublineages
IP00166	AY.16	Apr-2021	Wanawadi - Ramtekadi	Delta and Sublineages
IP00167	AY.16	Apr-2021	Wanawadi - Ramtekadi	Delta and Sublineages
IP00168	B.1	Apr-2021	dhole patil road	Other Lineages
IP00169	AY.16	Apr-2021	Yerawada - Kalas Dhanori	Delta and Sublineages
IP00170	B.1.617.1	Apr-2021	Yerawada - Kalas Dhanori	Kappa
IP00171	B.1.617.2	Apr-2021	Kasba - Vishrambaugwada	Delta and Sublineages
IP00172	B.1.617.1	Apr-2021	Bhawani Peth	Kappa
IP00173	B.1.617.1	Apr-2021	Wanawadi - Ramtekadi	Kappa
IP00174	B.1.617.2	Apr-2021	Yerawada - Kalas Dhanori	Delta and Sublineages
IP00175	AY.16	Apr-2021	Yerawada - Kalas Dhanori	Delta and Sublineages
IP00176	AY.16	Apr-2021	Yerawada - Kalas Dhanori	Delta and Sublineages
IP00177	AY.16	Apr-2021	Yerawada - Kalas Dhanori	Delta and Sublineages
IP00178	B.1.617.2	Apr-2021	Yerawada - Kalas Dhanori	Delta and Sublineages
IP00179	B.1.617.1	Apr-2021	Yerawada - Kalas Dhanori	Kappa
IP00181	B.1.617.2	Apr-2021	Kondhwa - Yewalewadi	Delta and Sublineages
IP00182	B.1.617.1	Apr-2021	dhole patil road	Kappa
IP00183	B.1.617.2	Apr-2021	Bhawani Peth	Delta and Sublineages
IP00184	AY.16	Apr-2021	dhole patil road	Delta and Sublineages
IP00187	B.1.617.1	Apr-2021	dhole patil road	Kappa
IP00188	AY.112	Apr-2021	Kasba - Vishrambaugwada	Delta and Sublineages
IP00189	AY.48	Apr-2021	kasba - vishrambaugwada	Delta and Sublineages
IP00190	B.1.617.1	Apr-2021	kasba - vishrambaugwada	Kappa
IP00191	AY.16	Apr-2021	Wanawadi - Ramtekadi	Delta and Sublineages
IP00193	B.1.617.1	Apr-2021	Kasba - Vishrambaugwada	Kappa
IP00195	AY.16	Apr-2021	Hadapsar - Mundhwa	Delta and Sublineages
IP00196	B.1.617.3	Apr-2021	dhole patil road	Delta and Sublineages
IP00197	B.1.617.1	Apr-2021	Yerawada - Kalas Dhanori	Kappa
IP00198	AY.16	Apr-2021	kasba - vishrambaugwada	Delta and Sublineages
IP00199	B.1.617.2	Apr-2021	Kondhwa - Yewalewadi	Delta and Sublineages
IP00200	B.1.1	Apr-2021	Bhawani Peth	Other Lineages
IP00204	B.1.617.2	Apr-2021	Bhawani Peth	Delta and Sublineages
IP00206	B.1	Apr-2021	Bhawani Peth	Other Lineages
IP00207	B.1.617.2	Apr-2021	dhole patil road	Delta and Sublineages
IP00208	AY.16	Apr-2021	Yerawada - Kalas Dhanori	Delta and Sublineages
IP00209	B.1.617.1	Apr-2021	dhole patil road	Kappa
IP00210	AY.16	Apr-2021	Yerawada - Kalas Dhanori	Delta and Sublineages
IP00211	B.1.617.2	Apr-2021	dhole patil road	Delta and Sublineages
IP00212	AY.16	Apr-2021	Kasba - Vishrambaugwada	Delta and Sublineages
IP00213	B.1.617.2	Apr-2021	kasba - vishrambaugwada	Delta and Sublineages
IP00214	B.1.617.3	Apr-2021	dhole patil road	Delta and Sublineages
IP00215	B.1.617.1	Mar-2021	Yerawada - Kalas Dhanori	Kappa
IP00216	B.1.1.7	Apr-2021	Wanawadi - Ramtekadi	Other Lineages
IP00217	B.1.617.1	Apr-2021	kasba - vishrambaugwada	Kappa
IP00219	B.1.617.3	Mar-2021	Kondhwa - Yewalewadi	Delta and Sublineages
IP00220	B.1.617.1	Mar-2021	dhole patil road	Kappa
IP00221	B.1.1.7	Mar-2021	dhole patil road	Other Lineages
IP00223	B.1.617.1	Mar-2021	Bhawani Peth	Kappa
IP00224	B.1.617.1	Mar-2021	Yerawada - Kalas Dhanori	Kappa
IP00225	B.1	Mar-2021	Yerawada - Kalas Dhanori	Other Lineages
IP00226	AY.16	Mar-2021	Yerawada - Kalas Dhanori	Delta and Sublineages
IP00227	B.1.617.1	Mar-2021	Kasba - Vishrambaugwada	Kappa
IP00228	B.1.617.1	Mar-2021	Kasba - Vishrambaugwada	Kappa
IP00229	B.1	Mar-2021	dhole patil road	Other Lineages
IP00230	B.1.617.1	Mar-2021	Yerawada - Kalas Dhanori	Kappa
IP00231	B.1.617.1	Mar-2021	Bhawani Peth	Kappa
IP00232	B.1.617.1	Mar-2021	Kondhwa - Yewalewadi	Kappa
IP00236	B.1.617.1	Apr-2021	Bhawani Peth	Kappa
IP00239	B.1.617.1	Mar-2021	Wanawadi - Ramtekadi	Kappa
IP00240	AY.16	Apr-2021	warje - karvenagar	Delta and Sublineages
IP00243	B.1.617.2	Apr-2021	Bibwewadi	Delta and Sublineages
IP00244	AY.16	Apr-2021	Warje - Karvenagar	Delta and Sublineages
IP00245	AY.16	Apr-2021	Dhankawadi - Sahakarnagar	Delta and Sublineages
IP00248	B.1.617.2	Apr-2021	Kothrud - Bawdhan	Delta and Sublineages
IP00250	B.1.617.2	Apr-2021	Dhankawadi - Sahakarnagar	Delta and Sublineages
IP00252	B.1.617.2	Apr-2021	Kothrud - Bawdhan	Delta and Sublineages
IP00254	B.1.617.2	Apr-2021	Sinhgad Road	Delta and Sublineages
IP00255	AY.16	Apr-2021	dhankawadi - sahakarnagar	Delta and Sublineages
IP00257	B.1.617.1	Mar-2021	kothrud - bawdhan	Kappa
IP00258	B.1.617.1	Mar-2021	bibwewadi	Kappa
IP00259	B.1	Mar-2021	dhankawadi - sahakarnagar	Other Lineages
IP00260	B.1	Mar-2021	shivajinagar - gholeroad	Other Lineages
IP00261	B.1.617.1	Mar-2021	Dhankawadi - Sahakarnagar	Kappa
IP00262	B.1.617.1	Mar-2021	shivajinagar - gholeroad	Kappa
IP00263	B.1.617.1	Apr-2021	kothrud - bawdhan	Kappa
IP00264	B.1.617.1	Mar-2021	Dhankawadi - Sahakarnagar	Kappa
IP00265	B.1.617.1	Mar-2021	Dhankawadi - Sahakarnagar	Kappa
IP00266	B.1.617.1	Mar-2021	Dhankawadi - Sahakarnagar	Kappa
IP00267	B.1.617.2	Mar-2021	Dhankawadi - Sahakarnagar	Delta and Sublineages
IP00268	B.1.617.1	Mar-2021	dhankawadi - sahakarnagar	Kappa
IP00269	B.1.617.2	Apr-2021	Kothrud - Bawdhan	Delta and Sublineages
IP00270	B.1.617.1	Apr-2021	Warje - Karvenagar	Kappa
IP00271	B.1.617.1	Apr-2021	kothrud - bawdhan	Kappa
IP00272	B.1.617.1	Apr-2021	Warje - Karvenagar	Kappa
IP00273	B.1.617.1	Apr-2021	Kothrud - Bawdhan	Kappa
IP00274	B.1.617.1	Apr-2021	Kothrud - Bawdhan	Kappa
IP00275	B.1.1.7	Apr-2021	warje - karvenagar	Other Lineages
IP00276	B.1.617.1	Apr-2021	bibwewadi	Kappa
IP00277	B.1.617.1	Apr-2021	Dhankawadi - Sahakarnagar	Kappa
IP00278	AY.16	Apr-2021	Shivajinagar - Gholeroad	Delta and Sublineages
IP00279	AY.16	Apr-2021	shivajinagar - gholeroad	Delta and Sublineages
IP00280	AY.16	Apr-2021	kothrud - bawdhan	Delta and Sublineages
IP00282	B.1.617.1	Apr-2021	kothrud - bawdhan	Kappa
IP00283	B.1.617.1	Apr-2021	kothrud - bawdhan	Kappa
IP00284	B.1.617.1	Apr-2021	kothrud - bawdhan	Kappa
IP00285	B.1.617.1	Apr-2021	Kothrud - Bawdhan	Kappa
IP00286	AY.16	Apr-2021	Warje - Karvenagar	Delta and Sublineages
IP00287	B.1.617.1	Apr-2021	bibwewadi	Kappa
IP00288	B.1.617.1	Apr-2021	warje - karvenagar	Kappa
IP00290	AY.112	Apr-2021	Warje - Karvenagar	Delta and Sublineages
IP00291	B.1.617.2	Apr-2021	shivajinagar - gholeroad	Delta and Sublineages
IP00293	B.1.36.29	Apr-2021	warje - karvenagar	Other Lineages
IP00294	B.1.617.1	Apr-2021	Dhankawadi - Sahakarnagar	Kappa
IP00295	B.1.617.2	Apr-2021	Dhankawadi - Sahakarnagar	Delta and Sublineages
IP00297	B.1.617.2	Apr-2021	Warje - Karvenagar	Delta and Sublineages
IP00298	B.1.617.1	Apr-2021	Bhawani Peth	Kappa
IP00299	B.1.617.2	Apr-2021	Dhankawadi - Sahakarnagar	Delta and Sublineages
IP00300	B.1.617.2	Apr-2021	warje - karvenagar	Delta and Sublineages
IP00301	AY.75	Apr-2021	Bibwewadi	Delta and Sublineages
IP00302	B.1.617.1	Apr-2021	Bibwewadi	Kappa
IP00303	B.1.617.1	Apr-2021	dhankawadi - sahakarnagar	Kappa
IP00304	AY.112	Apr-2021	Warje - Karvenagar	Delta and Sublineages
IP00305	AY.112	Apr-2021	Warje - Karvenagar	Delta and Sublineages
IP00306	B.1.617.2	Apr-2021	shivajinagar - gholeroad	Delta and Sublineages
IP00307	AY.16	Apr-2021	Bibwewadi	Delta and Sublineages
IP00309	B.1.617.2	Apr-2021	Dhankawadi - Sahakarnagar	Delta and Sublineages
IP00310	AY.16	Apr-2021	Dhankawadi - Sahakarnagar	Delta and Sublineages
IP00311	B.1.617.1	Mar-2021	kothrud - bawdhan	Kappa
IP00312	B.1.617.1	Mar-2021	Warje - Karvenagar	Kappa
IP00313	AY.16	Apr-2021	Bibwewadi	Delta and Sublineages
IP00314	B.1.617.2	Apr-2021	dhankawadi - sahakarnagar	Delta and Sublineages
IP00316	B.1.617.2	Apr-2021	Yerawada - Kalas Dhanori	Delta and Sublineages
IP00317	B.1.617.1	Apr-2021	Warje - Karvenagar	Kappa
IP00318	B.1.617.2	Apr-2021	Warje - Karvenagar	Delta and Sublineages
IP00319	AY.16	Apr-2021	Kothrud - Bawdhan	Delta and Sublineages
IP00320	B.1.617.2	Apr-2021	kothrud - bawdhan	Delta and Sublineages
IP00321	AY.39	Apr-2021	Dhankawadi - Sahakarnagar	Delta and Sublineages
IP00323	B.1.617.1	Apr-2021	dhankawadi - sahakarnagar	Kappa
IP00325	AY.16	Apr-2021	Warje - Karvenagar	Delta and Sublineages
IP00326	AY.16	Apr-2021	warje - karvenagar	Delta and Sublineages
IP00327	B.1.617.1	Apr-2021	warje - karvenagar	Kappa
IP00328	AY.48	Apr-2021	warje - karvenagar	Delta and Sublineages
IP00329	B.1.1.7	Apr-2021	Warje - Karvenagar	Other Lineages
IP00330	B.1.617.1	Apr-2021	kothrud - bawdhan	Kappa
IP00331	B.1.617.3	Apr-2021	shivajinagar - gholeroad	Delta and Sublineages
IP00332	AY.16	Apr-2021	bibwewadi	Delta and Sublineages
IP00333	B.1.617.1	Apr-2021	Kothrud - Bawdhan	Kappa
IP00334	B.1.617.1	Apr-2021	warje - karvenagar	Kappa
IP00336	AY.75	Apr-2021	Warje - Karvenagar	Delta and Sublineages
IP00337	B.1.617.2	Apr-2021	Warje - Karvenagar	Delta and Sublineages
IP00338	B.1.1.7	Apr-2021	kasba - vishrambaugwada	Other Lineages
IP00339	B.1.1.306	Apr-2021	shivajinagar - gholeroad	Other Lineages
IP00340	B.1.1.7	Mar-2021	Dhankawadi - Sahakarnagar	Other Lineages
IP00341	B.1.617.1	Mar-2021	warje - karvenagar	Kappa
IP00343	B.1.617.1	Mar-2021	Bibwewadi	Kappa
IP00344	B.1.617.1	Mar-2021	Warje - Karvenagar	Kappa
IP00345	B.1.617.1	Apr-2021	Kothrud - Bawdhan	Kappa
IP00347	B.1.617.1	Apr-2021	dhankawadi - sahakarnagar	Kappa
IP00348	AY.16	Apr-2021	Kothrud - Bawdhan	Delta and Sublineages
IP00349	B.1.617.2	Apr-2021	Shivajinagar - Gholeroad	Delta and Sublineages
IP00350	AY.16	Apr-2021	kothrud - bawdhan	Delta and Sublineages
IP00351	B.1.617.1	Apr-2021	shivajinagar - gholeroad	Kappa
IP00355	AY.112	Apr-2021	warje - karvenagar	Delta and Sublineages
IP00356	AY.112	Apr-2021	warje - karvenagar	Delta and Sublineages
IP00357	B.1.617.2	Apr-2021	Sinhgad Road	Delta and Sublineages
IP00358	AY.16	Apr-2021	Kondhwa - Yewalewadi	Delta and Sublineages
IP00359	AY.16	Apr-2021	Kondhwa - Yewalewadi	Delta and Sublineages
IP00363	B.1.617.1	Mar-2021	hadapsar - mundhwa	Kappa
IP00364	B.1.617.1	Mar-2021	Hadapsar - Mundhwa	Kappa
IP00366	AY.16	Apr-2021	hadapsar - mundhwa	Delta and Sublineages
IP00367	B.1.617.1	Apr-2021	kondhwa - yewalewadi	Kappa
IP00368	B.1.617.1	Apr-2021	dhankawadi - sahakarnagar	Kappa
IP00369	AY.16	Apr-2021	Hadapsar - Mundhwa	Delta and Sublineages
IP00370	B.1.617.2	Apr-2021	hadapsar - mundhwa	Delta and Sublineages
IP00371	AY.16	Apr-2021	Kondhwa - Yewalewadi	Delta and Sublineages
IP00372	B.1.1.7	Mar-2021	Nagar road - Vadgaonsheri	Other Lineages
IP00373	B.1.617.2	Mar-2021	hadapsar - mundhwa	Delta and Sublineages
IP00374	AY.16	Mar-2021	hadapsar - mundhwa	Delta and Sublineages
IP00375	B.1.617.1	Apr-2021	Nagar road - Vadgaonsheri	Kappa
IP00376	AY.16	Mar-2021	Nagar road - Vadgaonsheri	Delta and Sublineages
IP00377	B.1.617.1	Apr-2021	Nagar road - Vadgaonsheri	Kappa
IP00378	B.1.617.1	Apr-2021	hadapsar - mundhwa	Kappa
IP00379	B.1.617.1	Mar-2021	Hadapsar - Mundhwa	Kappa
IP00381	B.1.617.2	Apr-2021	Hadapsar - Mundhwa	Delta and Sublineages
IP00383	B.1.1.7	Apr-2021	hadapsar - mundhwa	Other Lineages
IP00384	B.1.617.1	Apr-2021	Hadapsar - Mundhwa	Kappa
IP00385	B.1.617.2	Apr-2021	Hadapsar - Mundhwa	Delta and Sublineages
IP00386	B.1.617.2	Apr-2021	Kondhwa - Yewalewadi	Delta and Sublineages
IP00387	B.1.617.1	Apr-2021	Kondhwa - Yewalewadi	Kappa
IP00388	B.1.617.1	Apr-2021	Kondhwa - Yewalewadi	Kappa
IP00391	B.1.617.2	Apr-2021	Kondhwa - Yewalewadi	Delta and Sublineages
IP00392	B.1.617.1	Apr-2021	Hadapsar - Mundhwa	Kappa
IP00394	B.1.36.29	Mar-2021	Nagar road - Vadgaonsheri	Other Lineages
IP00397	B.1.617.1	Apr-2021	Dhole Patil Road	Kappa
IP00398	B.1.617.1	Apr-2021	Sinhgad Road	Kappa
IP00399	B.1.617.2	Apr-2021	Sinhgad Road	Delta and Sublineages
IP00400	B.1.617.2	Apr-2021	Sinhgad Road	Delta and Sublineages
IP00401	B.1.617.2	Apr-2021	Hadapsar - Mundhwa	Delta and Sublineages
IP00403	B.1.1.7	Apr-2021	Hadapsar - Mundhwa	Other Lineages
IP00404	B.1.617.1	Apr-2021	Kondhwa - Yewalewadi	Kappa
IP00405	B.1.617.2	Apr-2021	Sinhgad Road	Delta and Sublineages
IP00406	B.1.617.1	Apr-2021	Sinhgad Road	Kappa
IP00408	B.1.617.1	Apr-2021	Sinhgad Road	Kappa
IP00409	B.1.617.1	Mar-2021	Hadapsar - Mundhwa	Kappa
IP00410	B.1.617.2	Apr-2021	Hadapsar - Mundhwa	Delta and Sublineages
IP00411	B.1.617.2	Apr-2021	Hadapsar - Mundhwa	Delta and Sublineages
IP00412	B.1.617.2	Apr-2021	Nagar road - Vadgaonsheri	Delta and Sublineages
IP00413	B.1.617.1	Apr-2021	Hadapsar - Mundhwa	Kappa
IP00414	B.1.617.2	Apr-2021	hadapsar - mundhwa	Delta and Sublineages
IP00415	B.1.617.1	Apr-2021	hadapsar - mundhwa	Kappa
IP00416	B.1.617.2	Apr-2021	Nagar road - Vadgaonsheri	Delta and Sublineages
IP00417	B.1.617.2	Apr-2021	Nagar road - Vadgaonsheri	Delta and Sublineages
IP00418	B.1.617.1	Mar-2021	Hadapsar - Mundhwa	Kappa
IP00419	B.1.617.2	Apr-2021	Aundh - Baner	Delta and Sublineages
IP00421	B.1.617.1	Apr-2021	shivajinagar - gholeroad	Kappa
IP00422	B.1.617.1	Mar-2021	Sinhgad Road	Kappa
IP00424	B.1.617.1	Apr-2021	Hadapsar - Mundhwa	Kappa
IP00426	B.1.617.1	Apr-2021	Hadapsar - Mundhwa	Kappa
IP00428	B.1.617.2	Apr-2021	kondhwa - yewalewadi	Delta and Sublineages
IP00430	B.1.617.2	Apr-2021	Nagar road - Vadgaonsheri	Delta and Sublineages
IP00432	B.1.617.1	Apr-2021	Aundh - Baner	Kappa
IP00434	B.1.617.2	Apr-2021	aundh - baner	Delta and Sublineages
IP00435	AY.16	Apr-2021	Hadapsar - Mundhwa	Delta and Sublineages
IP00436	B.1.617.2	Apr-2021	Sinhgad Road	Delta and Sublineages
IP00437	B.1.617.1	Apr-2021	Aundh - Baner	Kappa
IP00440	B.1.617.1	Mar-2021	Aundh - Baner	Kappa
IP00441	B.1.617.1	Mar-2021	Aundh - Baner	Kappa
IP00442	B.1.617.1	Mar-2021	Aundh - Baner	Kappa
IP00443	B.1.36	Mar-2021	aundh - baner	Other Lineages
IP00444	B.1.36	Mar-2021	Aundh - Baner	Other Lineages
IP00445	B.1.617.1	Mar-2021	Aundh - Baner	Kappa
IP00446	B.1.36	Mar-2021	Aundh - Baner	Other Lineages
IP00449	B.1.617.1	Apr-2021	Sinhgad Road	Kappa
IP00450	B.1.617.2	Apr-2021	aundh - baner	Delta and Sublineages
IP00452	B.1.617.1	Apr-2021	Sinhgad Road	Kappa
IP00455	B.1.617.2	Apr-2021	Sinhgad Road	Delta and Sublineages
IP00456	B.1.617.1	Apr-2021	Sinhgad Road	Kappa
IP00457	B.1.617.1	Apr-2021	Sinhgad Road	Kappa
IP00458	B.1.617.2	Apr-2021	Sinhgad Road	Delta and Sublineages
IP00459	AY.16	Apr-2021	Sinhgad Road	Delta and Sublineages
IP00460	B.1.617.2	Apr-2021	Sinhgad Road	Delta and Sublineages
IP00462	B.1.617.2	Apr-2021	Nagar road - Vadgaonsheri	Delta and Sublineages
IP00463	B.1.617.1	Apr-2021	kondhwa - yewalewadi	Kappa
IP00464	B.1.617.1	Apr-2021	Nagar road - Vadgaonsheri	Kappa
IP00465	B.1.617.2	Apr-2021	Hadapsar - Mundhwa	Delta and Sublineages
IP00467	AY.16	Apr-2021	Kondhwa - Yewalewadi	Delta and Sublineages
IP00468	B.1.617.2	Mar-2021	Nagar road - Vadgaonsheri	Delta and Sublineages
IP00469	AY.16	Apr-2021	Nagar road - Vadgaonsheri	Delta and Sublineages
IP00470	B.1.617.2	Apr-2021	Nagar road - Vadgaonsheri	Delta and Sublineages
IP00471	AY.6	Apr-2021	kondhwa - yewalewadi	Delta and Sublineages
IP00472	B.1.617.2	Apr-2021	Hadapsar - Mundhwa	Delta and Sublineages
IP00474	B.1.617.1	Apr-2021	Aundh - Baner	Kappa
IP00476	B.1.617.1	Apr-2021	Hadapsar - Mundhwa	Kappa
IP00478	B.1.617.1	Mar-2021	Nagar road - Vadgaonsheri	Kappa
IP00479	B.1.617.1	Mar-2021	Nagar road - Vadgaonsheri	Kappa
IP00480	B.1.617.1	Mar-2021	Hadapsar - Mundhwa	Kappa
IP00481	B.1.617.1	Mar-2021	Hadapsar - Mundhwa	Kappa
IP00482	B.1.617.1	Mar-2021	Hadapsar - Mundhwa	Kappa
IP00483	B.1.617.1	Mar-2021	Hadapsar - Mundhwa	Kappa
IP00484	B.1.617.1	Mar-2021	Hadapsar - Mundhwa	Kappa
IP00485	B.1.617.1	Mar-2021	shivajinagar - gholeroad	Kappa
IP00486	B.1.617.1	Mar-2021	aundh - baner	Kappa
IP00487	B.1.617.1	Mar-2021	Hadapsar - Mundhwa	Kappa
IP00489	B.1.617.1	Mar-2021	Yerawada - Kalas Dhanori	Kappa
IP00491	B.1.617.2	Mar-2021	kasba - vishrambaugwada	Delta and Sublineages
IP00494	B.1.617.1	Mar-2021	dhole patil road	Kappa
IP00495	B.1.617.1	Mar-2021	dhole patil road	Kappa
IP00496	B.1.617.1	Mar-2021	Kasba - Vishrambaugwada	Kappa
IP00500	B.1.617.3	Apr-2021	Wanawadi - Ramtekadi	Delta and Sublineages
IP00511	B.1.617.1	Apr-2021	Wanawadi - Ramtekadi	Kappa
IP00518	B.1.617.2	Apr-2021	kasba - vishrambaugwada	Delta and Sublineages
IP00522	B.1.617.2	Apr-2021	dhole patil road	Delta and Sublineages
IP00523	B.1.617.1	Apr-2021	Yerawada - Kalas Dhanori	Kappa
IP00524	B.1.617.1	Apr-2021	kasba - vishrambaugwada	Kappa
IP00529	B.1.617.1	Mar-2021	dhankawadi - sahakarnagar	Kappa
IP00531	B.1.617.1	Mar-2021	Bibwewadi	Kappa
IP00533	B.1.617.2	Apr-2021	shivajinagar - gholeroad	Delta and Sublineages
IP00534	B.1.1.7	Apr-2021	Dhankawadi - Sahakarnagar	Other Lineages
IP00535	B.1.617.2	Apr-2021	Bibwewadi	Delta and Sublineages
IP00542	B.1.617.2	Apr-2021	Dhankawadi - Sahakarnagar	Delta and Sublineages
IP00546	B.1.617.2	Apr-2021	Warje - Karvenagar	Delta and Sublineages
IP00547	B.1.617.1	Apr-2021	Kothrud - Bawdhan	Kappa
IP00548	B.1.617.2	Apr-2021	Bibwewadi	Delta and Sublineages
IP00551	B.1.617.2	Apr-2021	warje - karvenagar	Delta and Sublineages
IP00552	B.1.617.2	Apr-2021	Dhankawadi - Sahakarnagar	Delta and Sublineages
IP00553	B.1.617.1	Apr-2021	Bibwewadi	Kappa
IP00555	B.1.617.1	Apr-2021	Bibwewadi	Kappa
IP00558	B.1.617.1	Apr-2021	Nagar road - Vadgaonsheri	Kappa
IP00561	B.1.617.1	Mar-2021	dhole patil road	Kappa
IP00564	B.1.617.2	Apr-2021	kasba - vishrambaugwada	Delta and Sublineages
IP00565	B.1.617.3	Apr-2021	Bhawani Peth	Delta and Sublineages
IP00566	B.1.617.1	Apr-2021	Yerawada - Kalas Dhanori	Kappa
IP00567	B.1.617.2	Apr-2021	Yerawada - Kalas Dhanori	Delta and Sublineages
IP00571	B.1	Mar-2021	warje - karvenagar	Other Lineages
IP00578	B.1.617.2	Apr-2021	Kothrud - Bawdhan	Delta and Sublineages
IP00580	B.1.617.1	Apr-2021	Bibwewadi	Kappa
IP00585	B.1.617.1	Mar-2021	Warje - Karvenagar	Kappa
IP00586	B.1.617.2	Apr-2021	shivajinagar - gholeroad	Delta and Sublineages
IP00599	B.1.617.2	Apr-2021	Dhankawadi - Sahakarnagar	Delta and Sublineages
IP00606	B.1.617.1	Mar-2021	shivajinagar - gholeroad	Kappa
IP00608	B.1.617.2	Apr-2021	dhankawadi - sahakarnagar	Delta and Sublineages
IP00609	B.1.617.2	Apr-2021	Kothrud - Bawdhan	Delta and Sublineages
IP00612	AY.75	Apr-2021	dhankawadi - sahakarnagar	Delta and Sublineages
IP00613	AY.112	Apr-2021	Kothrud - Bawdhan	Delta and Sublineages
IP00620	B.1.617.2	Apr-2021	kothrud - bawdhan	Delta and Sublineages
IP00622	B.1.617.1	Mar-2021	shivajinagar - gholeroad	Kappa
IP00623	B.1.617.2	Apr-2021	shivajinagar - gholeroad	Delta and Sublineages
IP00624	B.1.617.2	Apr-2021	bibwewadi	Delta and Sublineages
IP00625	AY.16	Apr-2021	Kothrud - Bawdhan	Delta and Sublineages
IP00627	B.1.617.1	Apr-2021	Dhankawadi - Sahakarnagar	Kappa
IP00628	AY.16	Apr-2021	shivajinagar - gholeroad	Delta and Sublineages
IP00631	AY.16	Apr-2021	Dhankawadi - Sahakarnagar	Delta and Sublineages
IP00632	AY.47	Apr-2021	Dhankawadi - Sahakarnagar	Delta and Sublineages
IP00633	B.1.617.2	Apr-2021	kothrud - bawdhan	Delta and Sublineages
IP00634	B.1.617.1	Apr-2021	Dhankawadi - Sahakarnagar	Kappa
IP00635	B.1.617.2	Apr-2021	Sinhgad Road	Delta and Sublineages
IP00636	AY.4	Apr-2021	Kothrud - Bawdhan	Delta and Sublineages
IP00637	B.1	Mar-2021	Bibwewadi	Other Lineages
IP00639	AY.1	Apr-2021	kothrud - bawdhan	Delta and Sublineages
IP00640	B.1.617.2	Apr-2021	Kothrud - Bawdhan	Delta and Sublineages
IP00642	B.1.617.2	Apr-2021	dhankawadi - sahakarnagar	Delta and Sublineages
IP00643	B.1.617.2	Apr-2021	Warje - Karvenagar	Delta and Sublineages
IP00645	AY.16	Apr-2021	dhankawadi - sahakarnagar	Delta and Sublineages
IP00646	B.1.617.3	Apr-2021	warje - karvenagar	Delta and Sublineages
IP00647	B.1.617.1	Apr-2021	Bibwewadi	Kappa
IP00649	B.1.617.2	Apr-2021	bibwewadi	Delta and Sublineages
IP00650	B.1.617.1	Apr-2021	Bibwewadi	Kappa
IP00651	B.1.617.1	Apr-2021	Kothrud - Bawdhan	Kappa
IP00656	B.1.617.2	Apr-2021	Nagar road - Vadgaonsheri	Delta and Sublineages
IP00657	AY.16	Apr-2021	Sinhgad Road	Delta and Sublineages
IP00658	B.1.617.2	Apr-2021	Nagar road - Vadgaonsheri	Delta and Sublineages
IP00659	B.1.617.2	Apr-2021	hadapsar - mundhwa	Delta and Sublineages
IP00661	B.1.617.2	Apr-2021	hadapsar - mundhwa	Delta and Sublineages
IP00662	B.1.617.2	Apr-2021	Nagar road - Vadgaonsheri	Delta and Sublineages
IP00663	B.1.617.1	Mar-2021	kondhwa - yewalewadi	Kappa
IP00664	B.1.617.2	Apr-2021	Hadapsar - Mundhwa	Delta and Sublineages
IP00665	AY.16	Apr-2021	aundh - baner	Delta and Sublineages
IP00666	AY.112	Apr-2021	Nagar road - Vadgaonsheri	Delta and Sublineages
IP00667	B.1.617.1	Apr-2021	Sinhgad Road	Kappa
IP00669	B.1.617.2	Apr-2021	Hadapsar - Mundhwa	Delta and Sublineages
IP00670	B.1.617.1	Apr-2021	hadapsar - mundhwa	Kappa
IP00671	B.1.617.1	Apr-2021	Hadapsar - Mundhwa	Kappa
IP00672	B.1.617.3	Apr-2021	Kasba - Vishrambaugwada	Delta and Sublineages
IP00673	B.1.617.1	Apr-2021	kasba - vishrambaugwada	Kappa
IP00674	B.1.617.1	Apr-2021	Yerawada - Kalas Dhanori	Kappa
IP00677	B.1.617.2	Apr-2021	Wanawadi - Ramtekadi	Delta and Sublineages
IP00678	B.1.617.1	Apr-2021	Wanawadi - Ramtekadi	Kappa
IP00681	AY.16	Apr-2021	Kondhwa - Yewalewadi	Delta and Sublineages
IP00682	AY.16	Apr-2021	Kondhwa - Yewalewadi	Delta and Sublineages
IP00683	B.1.617.2	Apr-2021	Kondhwa - Yewalewadi	Delta and Sublineages
IP00684	B.1	Apr-2021	Hadapsar - Mundhwa	Other Lineages
IP00685	AY.16	Apr-2021	Kondhwa - Yewalewadi	Delta and Sublineages
IP00686	AY.16	Apr-2021	Nagar road - Vadgaonsheri	Delta and Sublineages
IP00687	B.1.617.2	Apr-2021	Nagar road - Vadgaonsheri	Delta and Sublineages
IP00688	AY.112	Apr-2021	Kothrud - Bawdhan	Delta and Sublineages
IP00689	B.1.617.1	Apr-2021	Kothrud - Bawdhan	Kappa
IP00691	B.1.617.2	Apr-2021	Nagar road - Vadgaonsheri	Delta and Sublineages
IP00692	B.1.617.2	Apr-2021	Aundh - Baner	Delta and Sublineages
IP00693	B.1.617.1	Apr-2021	shivajinagar - gholeroad	Kappa
IP00694	B.1.617.1	Apr-2021	shivajinagar - gholeroad	Kappa
IP00695	B.1.617.3	Apr-2021	Kondhwa - Yewalewadi	Delta and Sublineages
IP00696	B.1.617.1	Apr-2021	kasba - vishrambaugwada	Kappa
IP00697	B.1.36	Apr-2021	kothrud - bawdhan	Other Lineages
IP00698	AY.16	Apr-2021	Yerawada - Kalas Dhanori	Delta and Sublineages
IP00699	B.1.617.1	Apr-2021	Kasba - Vishrambaugwada	Kappa
IP00700	AY.16	Apr-2021	Bhawani Peth	Delta and Sublineages
IP00701	B.1.617.3	Apr-2021	Hadapsar - Mundhwa	Delta and Sublineages
IP00704	B.1.617.1	Apr-2021	kasba - vishrambaugwada	Kappa
IP00705	B.1.617.2	Apr-2021	Bhawani Peth	Delta and Sublineages
IP00706	B.1.617.1	Apr-2021	Wanawadi - Ramtekadi	Kappa
IP00707	B.1.617.1	Apr-2021	Wanawadi - Ramtekadi	Kappa
IP00708	B.1.617.3	Apr-2021	Wanawadi - Ramtekadi	Delta and Sublineages
IP00710	B.1.617.1	Apr-2021	dhole patil road	Kappa
IP00711	B.1.617.2	Apr-2021	Bhawani Peth	Delta and Sublineages
IP00713	B.1.617.1	Apr-2021	shivajinagar - gholeroad	Kappa
IP00714	B.1.617.2	Apr-2021	shivajinagar - gholeroad	Delta and Sublineages
IP00715	B.1.617.2	Apr-2021	aundh - baner	Delta and Sublineages
IP00717	AY.16	Apr-2021	Kondhwa - Yewalewadi	Delta and Sublineages
IP00718	B.1.617.2	Apr-2021	Kondhwa - Yewalewadi	Delta and Sublineages
IP00719	B.1.617.2	Apr-2021	hadapsar - mundhwa	Delta and Sublineages
IP00720	AY.16	Apr-2021	kasba - vishrambaugwada	Delta and Sublineages
IP00722	AY.4	Apr-2021	Yerawada - Kalas Dhanori	Delta and Sublineages
IP00723	B.1.617.1	Apr-2021	Dhankawadi - Sahakarnagar	Kappa
IP00724	B.1.617.1	Mar-2021	Warje - Karvenagar	Kappa
IP00725	AY.122	Apr-2021	dhankawadi - sahakarnagar	Delta and Sublineages
IP00726	AY.122	Apr-2021	dhankawadi - sahakarnagar	Delta and Sublineages
IP00727	B.1.617.2	Apr-2021	dhankawadi - sahakarnagar	Delta and Sublineages
IP00728	AY.75	Apr-2021	Bibwewadi	Delta and Sublineages
IP00729	B.1.617.1	Apr-2021	warje - karvenagar	Kappa
IP00730	B.1.617.1	Apr-2021	shivajinagar - gholeroad	Kappa
IP00731	B.1.617.1	Apr-2021	Kothrud - Bawdhan	Kappa
IP00732	B.1.617.2	Mar-2021	Warje - Karvenagar	Delta and Sublineages
IP00734	B.1.617.1	Apr-2021	dhankawadi - sahakarnagar	Kappa
IP00735	B.1.617.1	Apr-2021	bibwewadi	Kappa
IP00736	B.1.1.7	Apr-2021	dhankawadi - sahakarnagar	Other Lineages
IP00738	AY.16	Apr-2021	dhankawadi - sahakarnagar	Delta and Sublineages
IP00739	B.1.617.2	Apr-2021	kondhwa - yewalewadi	Delta and Sublineages
IP00740	B.1.617.1	Mar-2021	Nagar road - Vadgaonsheri	Kappa
IP00741	B.1.617.2	Mar-2021	Aundh - Baner	Delta and Sublineages
IP00742	B.1.617.1	Mar-2021	Nagar road - Vadgaonsheri	Kappa
IP00743	B.1.617.1	Mar-2021	Hadapsar - Mundhwa	Kappa
IP00744	B.1.617.2	Mar-2021	Hadapsar - Mundhwa	Delta and Sublineages
IP00745	B.1.617.1	Mar-2021	hadapsar - mundhwa	Kappa
IP00746	B.1.617.1	Mar-2021	kondhwa - yewalewadi	Kappa
IP00747	B.1.617.1	Mar-2021	Kondhwa - Yewalewadi	Kappa
IP00748	B.1.617.1	Mar-2021	Kondhwa - Yewalewadi	Kappa
IP00749	B.1.617.1	Mar-2021	Yerawada - Kalas Dhanori	Kappa
IP00750	B.1.617.3	Mar-2021	Kondhwa - Yewalewadi	Delta and Sublineages
IP00751	B.1.617.1	Apr-2021	Nagar road - Vadgaonsheri	Kappa
IP00757	B.1.617.1	Dec-2020	Dhankawadi - Sahakarnagar	Kappa
IP00759	B.1.617.1	Dec-2020	Hadapsar - Mundhwa	Kappa
IP00761	B.1.617.1	Dec-2020	Dhankawadi - Sahakarnagar	Kappa
IP00762	B.1.617.1	Dec-2020	Hadapsar - Mundhwa	Kappa
IP00763	B.1.617.1	Jan-2021	hadapsar - mundhwa	Kappa
IP00764	B.1	Jan-2021	Dhole Patil Road	Other Lineages
IP00765	B.1	Jan-2021	Yerawada - Kalas Dhanori	Other Lineages
IP00766	B.1.1.306	Jan-2021	warje - karvenagar	Other Lineages
IP00767	B.1.1.306	Jan-2021	hadapsar - mundhwa	Other Lineages
IP00768	B.1	Jan-2021	Kondhwa - Yewalewadi	Other Lineages
IP00769	B.1.1.306	Jan-2021	hadapsar - mundhwa	Other Lineages
IP00770	B.1.36.29	Jan-2021	kothrud - bawdhan	Other Lineages
IP00771	B.1	Jan-2021	Yerawada - Kalas Dhanori	Other Lineages
IP00772	B.1	Jan-2021	Hadapsar - Mundhwa	Other Lineages
IP00773	A	Jan-2021	Hadapsar - Mundhwa	Other Lineages
IP00774	B.1.1	Jan-2021	Kondhwa - Yewalewadi	Other Lineages
IP00775	B.1.1.306	Jan-2021	kasba - vishrambaugwada	Other Lineages
IP00776	B.1.1.306	Jan-2021	Hadapsar - Mundhwa	Other Lineages
IP00777	B.1.1.306	Jan-2021	Hadapsar - Mundhwa	Other Lineages
IP00778	B.1.538	Jan-2021	Hadapsar - Mundhwa	Other Lineages
IP00780	B.1.1.306	Jan-2021	Nagar road - Vadgaonsheri	Other Lineages
IP00781	B.1.36.29	Jan-2021	kothrud - bawdhan	Other Lineages
IP00782	A	Jan-2021	Kondhwa - Yewalewadi	Other Lineages
IP00783	B.1	Jan-2021	Bibwewadi	Other Lineages
IP00785	B.1.36	Jan-2021	bibwewadi	Other Lineages
IP00786	B.1	Jan-2021	Warje - Karvenagar	Other Lineages
IP00787	B.1	Jan-2021	shivajinagar - gholeroad	Other Lineages
IP00788	B.1.1.306	Jan-2021	dhankawadi - sahakarnagar	Other Lineages
IP00789	B.1.1.306	Jan-2021	dhankawadi - sahakarnagar	Other Lineages
IP00790	B.1.36.29	Jan-2021	dhankawadi - sahakarnagar	Other Lineages
IP00791	B.1.1.306	Jan-2021	Hadapsar - Mundhwa	Other Lineages
IP00792	B.1.1.306	Jan-2021	Kothrud - Bawdhan	Other Lineages
IP00793	A	Jan-2021	hadapsar - mundhwa	Other Lineages
IP00794	A	Dec-2020	Bibwewadi	Other Lineages
IP00795	AY.122	Dec-2020	Hadapsar - Mundhwa	Delta and Sublineages
IP00796	B.1.1.306	Dec-2020	kondhwa - yewalewadi	Other Lineages
IP00797	B.1	Dec-2020	Aundh - Baner	Other Lineages
IP00799	B.1.1.306	Dec-2020	hadapsar - mundhwa	Other Lineages
IP00800	B.1.36.29	Jan-2021	Dhole Patil Road	Other Lineages
IP00801	B.1.1.306	Jan-2021	Sinhgad Road	Other Lineages
IP00802	B.1.1.306	Jan-2021	Warje - Karvenagar	Other Lineages
IP00803	B.1.36	Jan-2021	Bhawani Peth	Other Lineages
IP00804	B.1	Jan-2021	dhankawadi - sahakarnagar	Other Lineages
IP00805	B.1	Jan-2021	dhankawadi - sahakarnagar	Other Lineages
IP00806	B.1.1.306	Jan-2021	bibwewadi	Other Lineages
IP00807	B.1.1.306	Jan-2021	dhankawadi - sahakarnagar	Other Lineages
IP00809	B.1	Jan-2021	Kondhwa - Yewalewadi	Other Lineages
IP00811	B.1	Jan-2021	Kondhwa - Yewalewadi	Other Lineages
IP00812	B.1.617.1	Apr-2021	Bibwewadi	Kappa
IP00813	B.1.1.7	Apr-2021	Warje - Karvenagar	Other Lineages
IP00817	AY.112	Apr-2021	Warje - Karvenagar	Delta and Sublineages
IP00818	B.1.351	Apr-2021	aundh - baner	Other Lineages
IP00819	AY.75	Apr-2021	Aundh - Baner	Delta and Sublineages
IP00820	AY.75.2	Apr-2021	Aundh - Baner	Delta and Sublineages
IP00821	B.1	Apr-2021	Nagar road - Vadgaonsheri	Other Lineages
IP00822	B.1.617.3	Apr-2021	kothrud - bawdhan	Delta and Sublineages
IP00823	B.1.617.2	Apr-2021	Sinhgad Road	Delta and Sublineages
IP00824	AY.16	Apr-2021	Kothrud - Bawdhan	Delta and Sublineages
IP00826	B.1.617.2	Apr-2021	Hadapsar - Mundhwa	Delta and Sublineages
IP00829	AY.16	Apr-2021	Hadapsar - Mundhwa	Delta and Sublineages
IP00830	B.1.617.1	Apr-2021	shivajinagar - gholeroad	Kappa
IP00831	B.1.617.1	Apr-2021	Nagar road - Vadgaonsheri	Kappa
IP00833	AY.16	Apr-2021	kondhwa - yewalewadi	Delta and Sublineages
IP00834	A	Apr-2021	shivajinagar - gholeroad	Other Lineages
IP00835	B.1.617.1	Apr-2021	Bhawani Peth	Kappa
IP00838	AY.16	Apr-2021	Kothrud - Bawdhan	Delta and Sublineages
IP00840	B.1.617.1	Apr-2021	Hadapsar - Mundhwa	Kappa
IP00841	AY.47	Apr-2021	Hadapsar - Mundhwa	Delta and Sublineages
IP00842	B.1	Mar-2021	dhole patil road	Other Lineages
IP00843	B.1.617.2	Apr-2021	Hadapsar - Mundhwa	Delta and Sublineages
IP00846	B.1.1.7	Mar-2021	dhole patil road	Other Lineages
IP00847	B.1.617.2	Mar-2021	Nagar road - Vadgaonsheri	Delta and Sublineages
IP00848	B.1.617.1	Mar-2021	dhole patil road	Kappa
IP00849	A	Jan-2021	Aundh - Baner	Other Lineages
IP00850	B.1.617.1	Jan-2021	Hadapsar - Mundhwa	Kappa
IP00852	B.1	Jan-2021	Yerawada - Kalas Dhanori	Other Lineages
IP00854	B.1.617.1	Mar-2021	hadapsar - mundhwa	Kappa
IP00856	B.1.617.1	Mar-2021	Hadapsar - Mundhwa	Kappa
IP00857	AY.16	Apr-2021	Kondhwa - Yewalewadi	Delta and Sublineages
IP00858	B.1.617.1	Apr-2021	Hadapsar - Mundhwa	Kappa
IP00859	B.1.617.1	Apr-2021	Hadapsar - Mundhwa	Kappa
IP00860	B.1.617.1	Apr-2021	aundh - baner	Kappa
IP00861	B.1.617.1	Apr-2021	aundh - baner	Kappa
IP00862	AY.16	Apr-2021	Aundh - Baner	Delta and Sublineages
IP00863	B.1.617.1	Mar-2021	Sinhgad Road	Kappa
IP00865	B.1.617.1	Mar-2021	Aundh - Baner	Kappa
IP00867	B.1.617.1	Apr-2021	Nagar road - Vadgaonsheri	Kappa
IP00868	B.1.617.1	Apr-2021	Yerawada - Kalas Dhanori	Kappa
IP00869	B.1.617.2	Apr-2021	Kothrud - Bawdhan	Delta and Sublineages
IP00870	AY.16	Apr-2021	Kondhwa - Yewalewadi	Delta and Sublineages
IP00872	B.1.617.1	Apr-2021	Sinhgad Road	Kappa
IP00874	B.1	Apr-2021	kondhwa - yewalewadi	Other Lineages
IP00875	B.1.617.1	Apr-2021	Shivajinagar - Gholeroad	Kappa
IP00876	B.1	Apr-2021	dhankawadi - sahakarnagar	Other Lineages
IP00878	B.1.617.1	Apr-2021	Sinhgad Road	Kappa
IP00880	B.1.617.1	Apr-2021	kasba - vishrambaugwada	Kappa
IP00882	B.1.617.1	Apr-2021	Aundh - Baner	Kappa
IP00883	B.1.617.1	Apr-2021	Nagar road - Vadgaonsheri	Kappa
IP00884	B.1.617.1	Apr-2021	Bhawani Peth	Kappa
IP00885	B.1.617.1	Apr-2021	hadapsar - mundhwa	Kappa
IP00886	B.1.617.1	Apr-2021	kasba - vishrambaugwada	Kappa
IP00887	B.1.617.2	Apr-2021	Kasba - Vishrambaugwada	Delta and Sublineages
IP00889	B.1.617.1	Apr-2021	kondhwa - yewalewadi	Kappa
IP00890	B.1	Apr-2021	kondhwa - yewalewadi	Other Lineages
IP00891	B.1	Apr-2021	Kondhwa - Yewalewadi	Other Lineages
IP00892	B.1.617.1	Apr-2021	Nagar road - Vadgaonsheri	Kappa
IP00893	B.1.617.1	Apr-2021	Dhankawadi - Sahakarnagar	Kappa
IP00894	B.1.617.1	Apr-2021	Dhankawadi - Sahakarnagar	Kappa
IP00895	B.1.617.2	Apr-2021	aundh - baner	Delta and Sublineages
IP00896	B.1.617.1	Apr-2021	Hadapsar - Mundhwa	Kappa
IP00897	B.1.617.2	Apr-2021	Wanawadi - Ramtekadi	Delta and Sublineages
IP00898	B.1.617.1	Apr-2021	Nagar road - Vadgaonsheri	Kappa
IP00899	B.1.617.2	Apr-2021	hadapsar - mundhwa	Delta and Sublineages
IP00900	B.1.617.2	Apr-2021	Hadapsar - Mundhwa	Delta and Sublineages
IP00901	B.1.617.2	Apr-2021	Aundh - Baner	Delta and Sublineages
IP00902	B.1.617.1	Apr-2021	Aundh - Baner	Kappa
IP00905	B.1.617.1	Apr-2021	Aundh - Baner	Kappa
IP00906	B.1.617.1	Apr-2021	Aundh - Baner	Kappa
IP00907	B.1	Apr-2021	kondhwa - yewalewadi	Other Lineages
IP00908	AY.16	Apr-2021	Kondhwa - Yewalewadi	Delta and Sublineages
IP00909	B.1.617.2	Apr-2021	Hadapsar - Mundhwa	Delta and Sublineages
IP00910	B.1.617.1	Apr-2021	dhankawadi - sahakarnagar	Kappa
IP00911	B.1.617.1	Apr-2021	dhankawadi - sahakarnagar	Kappa
IP00912	AY.75	Apr-2021	Sinhgad Road	Delta and Sublineages
IP00913	B.1	Apr-2021	Nagar road - Vadgaonsheri	Other Lineages
IP00914	B.1.617.2	Apr-2021	Wanawadi - Ramtekadi	Delta and Sublineages
IP00915	B.1.36.29	Jan-2021	Warje - Karvenagar	Other Lineages
IP00916	B.1.1.306	Jan-2021	kothrud - bawdhan	Other Lineages
IP00917	B.1.1.306	Jan-2021	kondhwa - yewalewadi	Other Lineages
IP00918	B.1.1.306	Jan-2021	kondhwa - yewalewadi	Other Lineages
IP00919	B.1.36.29	Jan-2021	kondhwa - yewalewadi	Other Lineages
IP00920	B.1.36.29	Jan-2021	Sinhgad Road	Other Lineages
IP00921	B.1.1	Dec-2020	kondhwa - yewalewadi	Other Lineages
IP00924	B.1.617.1	Dec-2020	Dhankawadi - Sahakarnagar	Kappa
IP00925	B.1	Dec-2020	kondhwa - yewalewadi	Other Lineages
IP00926	B.1	Dec-2020	kondhwa - yewalewadi	Other Lineages
IP00927	B.1.36.38	Dec-2020	bibwewadi	Other Lineages
IP00928	B.1	Dec-2020	dhole patil road	Other Lineages
IP00929	B.1.617.1	Dec-2020	Sinhgad Road	Kappa
IP00930	B.1.617.1	Dec-2020	dhole patil road	Kappa
IP00931	B.1.617.1	Jan-2021	kondhwa - yewalewadi	Kappa
IP00933	B.1.36	Jan-2021	Hadapsar - Mundhwa	Other Lineages
IP00934	B.1.617.1	Jan-2021	kondhwa - yewalewadi	Kappa
IP00935	B.1.617.1	Jan-2021	kasba - vishrambaugwada	Kappa
IP00936	B.1	Jan-2021	Kondhwa - Yewalewadi	Other Lineages
IP00937	AY.122	Jan-2021	Dhankawadi - Sahakarnagar	Delta and Sublineages
IP00938	B.1	Jan-2021	dhankawadi - sahakarnagar	Other Lineages
IP00939	B.1.36.29	Jan-2021	bibwewadi	Other Lineages
IP00940	B.1.617.1	Jan-2021	shivajinagar - gholeroad	Kappa
IP00941	B.1.617.1	Apr-2021	hadapsar - mundhwa	Kappa
IP00942	B.1.617.1	Jan-2021	Kondhwa - Yewalewadi	Kappa
IP00943	B.1.617.2	Apr-2021	hadapsar - mundhwa	Delta and Sublineages
IP00944	B.1.617.1	Mar-2021	Aundh - Baner	Kappa
IP00946	B.1.617.1	Aug-2021	Dhole Patil Road	Kappa
IP00947	B.1.617.1	Aug-2021	hadapsar - mundhwa	Kappa
IP00950	B.1.36.29	Mar-2021	shivajinagar - gholeroad	Other Lineages
IP00951	AY.98.1	Jan-2021	Yerawada - Kalas Dhanori	Delta and Sublineages
IP00953	AY.112	Jan-2021	Bhawani Peth	Delta and Sublineages
IP00954	AY.112	Jan-2021	bibwewadi	Delta and Sublineages
IP00955	AY.101	Jan-2021	Hadapsar - Mundhwa	Delta and Sublineages
IP00956	AY.112	Jan-2021	dhankawadi - sahakarnagar	Delta and Sublineages
IP00958	AY.80	Jan-2021	Dhankawadi - Sahakarnagar	Delta and Sublineages
IP00959	B.1.617.2	Jan-2021	Warje - Karvenagar	Delta and Sublineages
IP00965	B.1.617.2	Jan-2021	hadapsar - mundhwa	Delta and Sublineages
IP00966	B.1.617.2	Jan-2021	Hadapsar - Mundhwa	Delta and Sublineages
IP00967	B.1.617.2	Jan-2021	Hadapsar - Mundhwa	Delta and Sublineages
IP00970	AY.100	Jan-2021	hadapsar - mundhwa	Delta and Sublineages
IP00972	AY.101	Jan-2021	hadapsar - mundhwa	Delta and Sublineages
IP00973	B.1.617.2	Jan-2021	bibwewadi	Delta and Sublineages
IP00974	B.1.617.2	Jan-2021	Bibwewadi	Delta and Sublineages
IP00976	B.1.617.2	Jan-2021	dhankawadi - sahakarnagar	Delta and Sublineages
IP00977	AY.112	Jan-2021	dhankawadi - sahakarnagar	Delta and Sublineages
IP00978	B.1.617.2	Jan-2021	Hadapsar - Mundhwa	Delta and Sublineages
IP00979	B.1.617.2	Jan-2021	Nagar road - Vadgaonsheri	Delta and Sublineages
IP00980	AY.127	Jan-2021	Nagar road - Vadgaonsheri	Delta and Sublineages
IP00981	B.1.617.2	Jan-2021	Nagar road - Vadgaonsheri	Delta and Sublineages
IP00982	AY.112	Jan-2021	bibwewadi	Delta and Sublineages
IP00984	B.1.617.2	Jan-2021	bibwewadi	Delta and Sublineages
IP00985	AY.122	Jan-2021	kondhwa - yewalewadi	Delta and Sublineages
IP00986	AY.112	Jan-2021	kondhwa - yewalewadi	Delta and Sublineages
IP00987	AY.112	Jan-2021	Wanawadi - Ramtekadi	Delta and Sublineages
IP00989	B.1.617.2	Jan-2021	kasba - vishrambaugwada	Delta and Sublineages
IP00991	B.1.617.2	Jan-2021	Nagar road - Vadgaonsheri	Delta and Sublineages
IP00992	AY.16	Jan-2021	Nagar road - Vadgaonsheri	Delta and Sublineages
IP00994	B.1.617.2	Jan-2021	Nagar road - Vadgaonsheri	Delta and Sublineages
IP00995	B.1.617.2	Jan-2021	Nagar road - Vadgaonsheri	Delta and Sublineages
IP00996	B.1.617.2	Jan-2021	bibwewadi	Delta and Sublineages
IP00997	AY.100	Jan-2021	Nagar road - Vadgaonsheri	Delta and Sublineages
IP00998	AY.112	Jan-2021	Nagar road - Vadgaonsheri	Delta and Sublineages
IP00999	AY.112	Jan-2021	Nagar road - Vadgaonsheri	Delta and Sublineages
IP01000	AY.62	Jan-2021	Nagar road - Vadgaonsheri	Delta and Sublineages
IP01001	AY.101	Jan-2021	Nagar road - Vadgaonsheri	Delta and Sublineages
IP01002	B.1.617.2	Jan-2021	Nagar road - Vadgaonsheri	Delta and Sublineages
IP01003	B.1.617.2	Jan-2021	Nagar road - Vadgaonsheri	Delta and Sublineages
IP01004	AY.112	Jan-2021	Nagar road - Vadgaonsheri	Delta and Sublineages
IP01005	AY.112	Jan-2021	Nagar road - Vadgaonsheri	Delta and Sublineages
IP01006	B.1.617.2	Jan-2021	Nagar road - Vadgaonsheri	Delta and Sublineages
IP01007	AY.101	Jan-2021	Nagar road - Vadgaonsheri	Delta and Sublineages
IP01008	AY.65	Jan-2021	Nagar road - Vadgaonsheri	Delta and Sublineages
IP01044	AY.112	Jan-2021	kothrud - bawdhan	Delta and Sublineages
IP01045	AY.16	Jan-2021	kothrud - bawdhan	Delta and Sublineages
IP01046	AY.16	Jan-2021	Warje - Karvenagar	Delta and Sublineages
IP01047	AY.16	Jan-2021	kothrud - bawdhan	Delta and Sublineages
IP01048	B.1.617.2	Jan-2021	kothrud - bawdhan	Delta and Sublineages
IP01049	AY.112	Jan-2021	Aundh - Baner	Delta and Sublineages
IP01050	AY.112	Jan-2021	kothrud - bawdhan	Delta and Sublineages
IP01054	B.1.617.1	Dec-2021	Dhole Patil Road	Kappa
IP01055	B.1.617.2	Dec-2021	Dhole Patil Road	Delta and Sublineages
IP01060	B.1.617.2	Dec-2021	Yerawada - Kalas Dhanori	Delta and Sublineages
IP01061	B.1	Dec-2021	Yerawada - Kalas Dhanori	Other Lineages
IP01062	AY.101	Dec-2021	Yerawada - Kalas Dhanori	Delta and Sublineages
IP01063	B.1.617.2	Dec-2021	Yerawada - Kalas Dhanori	Delta and Sublineages
IP01064	AY.39	Dec-2021	Yerawada - Kalas Dhanori	Delta and Sublineages
IP01076	AY.75	Nov-2021	Hadapsar - Mundhwa	Delta and Sublineages
IP01083	AY.124	Nov-2021	Yerawada - Kalas Dhanori	Delta and Sublineages
IP01084	AY.120	Nov-2021	Dhole Patil Road	Delta and Sublineages
IP01091	B.1.617.2	Nov-2021	Dhole Patil Road	Delta and Sublineages
IP01093	B.1.617.2	Nov-2021	Dhole Patil Road	Delta and Sublineages
IP01094	AY.46	Nov-2021	Dhole Patil Road	Delta and Sublineages
IP01095	AY.112	Nov-2021	Bhawani Peth	Delta and Sublineages
IP01099	AY.101	Dec-2021	Dhole Patil Road	Delta and Sublineages
IP01100	AY.101	Dec-2021	Dhole Patil Road	Delta and Sublineages
IP01101	AY.39	Dec-2021	Dhole Patil Road	Delta and Sublineages
IP01103	AY.100	Dec-2021	Nagar road - Vadgaonsheri	Delta and Sublineages
IP01104	AY.101	Dec-2021	Nagar road - Vadgaonsheri	Delta and Sublineages
IP01105	AY.100	Dec-2021	Kondhwa - Yewalewadi	Delta and Sublineages
IP01107	AY.39	Dec-2021	Hadapsar - Mundhwa	Delta and Sublineages
IP01108	AY.39	Dec-2021	Kondhwa - Yewalewadi	Delta and Sublineages
IP01109	AY.101	Dec-2021	Yerawada - Kalas Dhanori	Delta and Sublineages
IP01110	AY.101	Dec-2021	Yerawada - Kalas Dhanori	Delta and Sublineages
IP01111	AY.39	Dec-2021	Yerawada - Kalas Dhanori	Delta and Sublineages
IP01113	AY.39	Nov-2021	Aundh - Baner	Delta and Sublineages
IP01114	AY.101	Dec-2021	Yerawada - Kalas Dhanori	Delta and Sublineages
IP01115	B.1.617.2	Dec-2021	Yerawada - Kalas Dhanori	Delta and Sublineages
IP01116	AY.39	Dec-2021	Yerawada - Kalas Dhanori	Delta and Sublineages
IP01119	AY.101	Dec-2021	Yerawada - Kalas Dhanori	Delta and Sublineages
IP01120	AY.100	Dec-2021	Yerawada - Kalas Dhanori	Delta and Sublineages
IP01121	AY.122	Dec-2021	Yerawada - Kalas Dhanori	Delta and Sublineages
IP01122	AY.39	Dec-2021	Kothrud - Bawdhan	Delta and Sublineages
IP01124	B.1.617.2	Dec-2021	Yerawada - Kalas Dhanori	Delta and Sublineages
IP01125	AY.112	Dec-2021	Yerawada - Kalas Dhanori	Delta and Sublineages
IP01126	B.1.617.2	Dec-2021	Yerawada - Kalas Dhanori	Delta and Sublineages
IP01127	AY.101	Dec-2021	Yerawada - Kalas Dhanori	Delta and Sublineages
IP01128	AY.112	Nov-2021	shivajinagar - gholeroad	Delta and Sublineages
IP01129	AY.100	Nov-2021	Kondhwa - Yewalewadi	Delta and Sublineages
IP01131	AY.39	Nov-2021	Dhole Patil Road	Delta and Sublineages
IP01132	AY.120	Nov-2021	Dhole Patil Road	Delta and Sublineages
IP01133	AY.120	Nov-2021	Dhole Patil Road	Delta and Sublineages
IP01134	B.1.617.2	Nov-2021	Dhole Patil Road	Delta and Sublineages
IP01135	B.1.617.2	Nov-2021	Dhole Patil Road	Delta and Sublineages
IP01136	B.1.617.2	Nov-2021	Yerawada - Kalas Dhanori	Delta and Sublineages
IP01141	B.1.617.2	Nov-2021	bibwewadi	Delta and Sublineages
IP01142	B.1.617.2	Nov-2021	dhankawadi - sahakarnagar	Delta and Sublineages
IP01143	B.1.617.2	Aug-2021	Kothrud - Bawdhan	Delta and Sublineages
IP01144	B.1.617.2	Jun-2021	hadapsar - mundhwa	Delta and Sublineages
IP01145	B.1.617.2	Aug-2021	kondhwa - yewalewadi	Delta and Sublineages
IP01146	AY.112	Jun-2021	warje - karvenagar	Delta and Sublineages
IP01147	AY.112	Aug-2021	Hadapsar - Mundhwa	Delta and Sublineages
IP01148	B.1.617.2	Jun-2021	Dhankawadi - Sahakarnagar	Delta and Sublineages
IP01150	B.1.617.2	Aug-2021	Kothrud - Bawdhan	Delta and Sublineages
IP01152	B.1.617.2	Jun-2021	Dhankawadi - Sahakarnagar	Delta and Sublineages
IP01153	AY.112	Jun-2021	shivajinagar - gholeroad	Delta and Sublineages
IP01154	AY.112	Aug-2021	shivajinagar - gholeroad	Delta and Sublineages
IP01155	B.1.617.2	Aug-2021	Kasba - Vishrambaugwada	Delta and Sublineages
IP01156	AY.39	Jun-2021	Dhankawadi - Sahakarnagar	Delta and Sublineages
IP01157	AY.112	Jun-2021	Yerawada - Kalas Dhanori	Delta and Sublineages
IP01158	B.1.617.2	Jun-2021	Kothrud - Bawdhan	Delta and Sublineages
IP01159	B.1.617.2	Jun-2021	Nagar road - Vadgaonsheri	Delta and Sublineages
IP01160	B.1.617.1	Jun-2021	Yerawada - Kalas Dhanori	Kappa
IP01161	AY.112	Jun-2021	Warje - Karvenagar	Delta and Sublineages
IP01162	B.1.617.2	Jun-2021	Dhankawadi - Sahakarnagar	Delta and Sublineages
IP01163	B.1.617.2	Jun-2021	Shivajinagar - Gholeroad	Delta and Sublineages
IP01164	B.1.617.1	Aug-2021	Warje - Karvenagar	Kappa
IP01165	B.1.617.2	Aug-2021	Kothrud - Bawdhan	Delta and Sublineages
IP01166	AY.101	Jun-2021	kasba - vishrambaugwada	Delta and Sublineages
IP01167	B.1.617.2	Aug-2021	Kothrud - Bawdhan	Delta and Sublineages
IP01168	AY.16	Jun-2021	Kondhwa - Yewalewadi	Delta and Sublineages
IP01169	B.1.617.2	Aug-2021	kothrud - bawdhan	Delta and Sublineages
IP01170	AY.101	Jun-2021	kasba - vishrambaugwada	Delta and Sublineages
IP01171	B.1.617.2	Jun-2021	kondhwa - yewalewadi	Delta and Sublineages
IP01172	B.1.617.2	Aug-2021	Kothrud - Bawdhan	Delta and Sublineages
IP01173	AY.112	Jun-2021	Kothrud - Bawdhan	Delta and Sublineages
IP01174	B.1.617.1	Jun-2021	Dhankawadi - Sahakarnagar	Kappa
IP01175	B.1.617.2	Jun-2021	Dhankawadi - Sahakarnagar	Delta and Sublineages
IP01176	AY.112	Jun-2021	Sinhgad Road	Delta and Sublineages
IP01177	AY.16	Jun-2021	Sinhgad Road	Delta and Sublineages
IP01178	B.1.617.2	Aug-2021	kasba - vishrambaugwada	Delta and Sublineages
IP01179	AY.112	Aug-2021	Kothrud - Bawdhan	Delta and Sublineages
IP01180	AY.112	Aug-2021	warje - karvenagar	Delta and Sublineages
IP01181	B.1.617.2	Aug-2021	Wanawadi - Ramtekadi	Delta and Sublineages
IP01182	B.1.617.2	Aug-2021	Warje - Karvenagar	Delta and Sublineages
IP01183	B.1.617.2	Aug-2021	Aundh - Baner	Delta and Sublineages
IP01184	B.1.617.2	Aug-2021	Kasba - Vishrambaugwada	Delta and Sublineages
IP01185	AY.39	Aug-2021	Kasba - Vishrambaugwada	Delta and Sublineages
IP01186	B.1.617.2	Aug-2021	Kasba - Vishrambaugwada	Delta and Sublineages
IP01187	AY.129	Aug-2021	Kasba - Vishrambaugwada	Delta and Sublineages
IP01188	B.1.617.2	Aug-2021	shivajinagar - gholeroad	Delta and Sublineages
IP01189	AY.112	Aug-2021	bibwewadi	Delta and Sublineages
IP01190	B.1.617.1	Aug-2021	Hadapsar - Mundhwa	Kappa
IP01191	B.1.617.1	Aug-2021	Kothrud - Bawdhan	Kappa
IP01192	B.1.617.2	Aug-2021	kasba - vishrambaugwada	Delta and Sublineages
IP01193	AY.16	Aug-2021	Hadapsar - Mundhwa	Delta and Sublineages
IP01194	AY.112	Aug-2021	Nagar road - Vadgaonsheri	Delta and Sublineages
IP01195	B.1.617.1	Aug-2021	Kasba - Vishrambaugwada	Kappa
IP01197	AY.39	Aug-2021	Kasba - Vishrambaugwada	Delta and Sublineages
IP01198	B.1.617.2	Aug-2021	Warje - Karvenagar	Delta and Sublineages
IP01200	B.1.617.2	Aug-2021	Nagar road - Vadgaonsheri	Delta and Sublineages
IP01201	AY.129	Aug-2021	dhole patil road	Delta and Sublineages
IP01202	B.1.617.2	Aug-2021	shivajinagar - gholeroad	Delta and Sublineages
IP01203	B.1.617.2	Aug-2021	shivajinagar - gholeroad	Delta and Sublineages
IP01204	B.1.617.2	Aug-2021	shivajinagar - gholeroad	Delta and Sublineages
IP01205	B.1.617.1	Mar-2021	kasba - vishrambaugwada	Kappa
IP01207	B.1.36.29	Mar-2021	Kothrud - Bawdhan	Other Lineages
IP01208	B.1.617.1	Mar-2021	Kothrud - Bawdhan	Kappa
IP01209	B.1.617.1	Mar-2021	Warje - Karvenagar	Kappa
IP01211	B.1.617.1	Mar-2021	Sinhgad Road	Kappa
IP01212	B.1.351	Mar-2021	warje - karvenagar	Other Lineages
IP01213	B.1.617.1	Mar-2021	Kothrud - Bawdhan	Kappa
IP01214	B.1.617.1	Mar-2021	Nagar road - Vadgaonsheri	Kappa
IP01215	B.1.1.306	Mar-2021	Warje - Karvenagar	Other Lineages
IP01216	B.1.617.1	Mar-2021	Dhankawadi - Sahakarnagar	Kappa
IP01217	B.1.617.2	Mar-2021	Warje - Karvenagar	Delta and Sublineages
IP01218	B.1.617.1	Mar-2021	Kothrud - Bawdhan	Kappa
IP01219	B.1.1.306	Mar-2021	Dhankawadi - Sahakarnagar	Other Lineages
IP01220	B.1.617.1	Mar-2021	shivajinagar - gholeroad	Kappa
IP01221	B.1.617.1	Mar-2021	hadapsar - mundhwa	Kappa
IP01226	B.1.617.1	Mar-2021	Sinhgad Road	Kappa
IP01227	B.1.617.1	Mar-2021	shivajinagar - gholeroad	Kappa
IP01228	B.1.617.1	Mar-2021	Warje - Karvenagar	Kappa
IP01229	B.1.617.1	Mar-2021	warje - karvenagar	Kappa
IP01230	B.1.617.1	Mar-2021	Warje - Karvenagar	Kappa
IP01231	B.1	Mar-2021	Sinhgad Road	Other Lineages
IP01232	B.1.617.1	Mar-2021	Kasba - Vishrambaugwada	Kappa
IP01233	B.1.617.1	Mar-2021	kasba - vishrambaugwada	Kappa
IP01234	B.1.617.1	Mar-2021	warje - karvenagar	Kappa
IP01235	AY.16	Mar-2021	hadapsar - mundhwa	Delta and Sublineages
IP01236	B.1.617.1	Mar-2021	Aundh - Baner	Kappa
IP01238	B.1.617.1	Mar-2021	Aundh - Baner	Kappa
IP01240	B.1.617.1	Mar-2021	Hadapsar - Mundhwa	Kappa
IP01241	B.1.1	Mar-2021	Hadapsar - Mundhwa	Other Lineages
IP01242	B.1.1	Mar-2021	Nagar road - Vadgaonsheri	Other Lineages
IP01244	B.1	Mar-2021	Aundh - Baner	Other Lineages
IP01245	B.1.617.1	Mar-2021	warje - karvenagar	Kappa
IP01246	B.1.333	Mar-2021	Nagar road - Vadgaonsheri	Other Lineages
IP01247	AY.112	Aug-2021	shivajinagar - gholeroad	Delta and Sublineages
IP01248	AY.112	Aug-2021	shivajinagar - gholeroad	Delta and Sublineages
IP01249	B.1.617.2	Aug-2021	warje - karvenagar	Delta and Sublineages
IP01250	B.1.617.2	Aug-2021	hadapsar - mundhwa	Delta and Sublineages
IP01251	AY.112	Aug-2021	shivajinagar - gholeroad	Delta and Sublineages
IP01253	AY.112	Aug-2021	Sinhgad Road	Delta and Sublineages
IP01255	B	Aug-2021	Hadapsar - Mundhwa	Other Lineages
IP01256	B.1.617.2	Aug-2021	shivajinagar - gholeroad	Delta and Sublineages
IP01257	AY.112	Aug-2021	dhole patil road	Delta and Sublineages
IP01258	B.1.617.2	Aug-2021	dhankawadi - sahakarnagar	Delta and Sublineages
IP01259	AY.39	Aug-2021	hadapsar - mundhwa	Delta and Sublineages
IP01260	B.1.617.2	Aug-2021	hadapsar - mundhwa	Delta and Sublineages
IP01261	B.1.617.2	Aug-2021	kasba - vishrambaugwada	Delta and Sublineages
IP01262	B.1.617.2	Aug-2021	Kothrud - Bawdhan	Delta and Sublineages
IP01263	B.1.617.2	Aug-2021	Kasba - Vishrambaugwada	Delta and Sublineages
IP01264	B.1.617.2	Aug-2021	dhole patil road	Delta and Sublineages
IP01265	AY.112	Aug-2021	Shivajinagar - Gholeroad	Delta and Sublineages
IP01266	B.1.617.2	Aug-2021	Kothrud - Bawdhan	Delta and Sublineages
IP01268	B.1.617.2	Aug-2021	Kothrud - Bawdhan	Delta and Sublineages
IP01269	B.1.617.2	Aug-2021	Warje - Karvenagar	Delta and Sublineages
IP01270	B.1.617.2	Aug-2021	kasba - vishrambaugwada	Delta and Sublineages
IP01272	B.1.617.2	Aug-2021	Hadapsar - Mundhwa	Delta and Sublineages
IP01273	B.1.575	Aug-2021	Shivajinagar - Gholeroad	Other Lineages
IP01274	B.1.617.1	Aug-2021	Yerawada - Kalas Dhanori	Kappa
IP01275	B.1.459	Aug-2021	Yerawada - Kalas Dhanori	Other Lineages
IP01276	B.1.1	Aug-2021	Yerawada - Kalas Dhanori	Other Lineages
IP01278	B.1.617.1	Aug-2021	Warje - Karvenagar	Kappa
IP01280	B.1.617.1	Aug-2021	aundh - baner	Kappa
IP01281	B.1	Aug-2021	Kondhwa - Yewalewadi	Other Lineages
IP01282	B.1	Aug-2021	Kothrud - Bawdhan	Other Lineages
IP01283	A	Aug-2021	kasba - vishrambaugwada	Other Lineages
IP01284	B.1	Aug-2021	Dhole Patil Road	Other Lineages
IP01285	B.1	Aug-2021	Wanawadi - Ramtekadi	Other Lineages
IP01286	B.1.617.1	Aug-2021	Warje - Karvenagar	Kappa
IP01287	B.1.1	Aug-2021	Warje - Karvenagar	Other Lineages
IP01289	B.1	Aug-2021	Warje - Karvenagar	Other Lineages
IP01290	B.1.617.2	Aug-2021	Kothrud - Bawdhan	Delta and Sublineages
IP01291	B.1.617.2	Aug-2021	Kothrud - Bawdhan	Delta and Sublineages
IP01293	AY.112	Aug-2021	kondhwa - yewalewadi	Delta and Sublineages
IP01295	B	Aug-2021	Dhole Patil Road	Other Lineages
IP01296	B.1.617.2	Aug-2021	Warje - Karvenagar	Delta and Sublineages
IP01300	B.1	Aug-2021	Warje - Karvenagar	Other Lineages
IP01301	AY.112	Aug-2021	shivajinagar - gholeroad	Delta and Sublineages
IP01302	AY.112	Aug-2021	shivajinagar - gholeroad	Delta and Sublineages
IP01303	B.1.617.2	Aug-2021	Shivajinagar - Gholeroad	Delta and Sublineages
IP01304	B.1.617.2	Aug-2021	Shivajinagar - Gholeroad	Delta and Sublineages
IP01305	B.1.617.1	Mar-2021	Warje - Karvenagar	Kappa
IP01306	B.1.617.1	Mar-2021	Nagar road - Vadgaonsheri	Kappa
IP01307	B.1.617.1	Mar-2021	Dhankawadi - Sahakarnagar	Kappa
IP01308	B.1.617.1	Mar-2021	Dhankawadi - Sahakarnagar	Kappa
IP01309	B.1.617.1	Mar-2021	hadapsar - mundhwa	Kappa
IP01310	B.1.617.1	Mar-2021	Kothrud - Bawdhan	Kappa
IP01311	B.1.617.1	Mar-2021	Hadapsar - Mundhwa	Kappa
IP01312	B.1	Mar-2021	kasba - vishrambaugwada	Other Lineages
IP01314	B.1.1.216	Mar-2021	Kothrud - Bawdhan	Other Lineages
IP01315	B.1.617.1	Mar-2021	aundh - baner	Kappa
IP01317	B.1.617.1	Mar-2021	Warje - Karvenagar	Kappa
IP01318	B.1.617.1	Mar-2021	warje - karvenagar	Kappa
IP01319	B.1.575	Mar-2021	shivajinagar - gholeroad	Other Lineages
IP01320	B.1.617.1	Mar-2021	dhankawadi - sahakarnagar	Kappa
IP01321	B.1.1.306	Mar-2021	Kondhwa - Yewalewadi	Other Lineages
IP01322	B.1.617.1	Mar-2021	dhankawadi - sahakarnagar	Kappa
IP01323	B.1	Mar-2021	Nagar road - Vadgaonsheri	Other Lineages
IP01324	A	Mar-2021	Kondhwa - Yewalewadi	Other Lineages
IP01325	B.1.617.1	Mar-2021	aundh - baner	Kappa
IP01327	B.1.617.1	Mar-2021	Kothrud - Bawdhan	Kappa
IP01329	B	Mar-2021	Hadapsar - Mundhwa	Other Lineages
IP01330	AY.101	Nov-2021	Shivajinagar - Gholeroad	Delta and Sublineages
IP01332	AY.120	Nov-2021	hadapsar - mundhwa	Delta and Sublineages
IP01334	AY.101	Nov-2021	shivajinagar - gholeroad	Delta and Sublineages
IP01344	AY.39	Nov-2021	Nagar road - Vadgaonsheri	Delta and Sublineages
IP01345	AY.39	Nov-2021	Shivajinagar - Gholeroad	Delta and Sublineages
IP01346	AY.39	Nov-2021	Yerawada - Kalas Dhanori	Delta and Sublineages
IP01347	AY.101	Nov-2021	shivajinagar - gholeroad	Delta and Sublineages
IP01349	B.1.617.2	Dec-2021	warje - karvenagar	Delta and Sublineages
IP01350	AY.122	Dec-2021	Kasba - Vishrambaugwada	Delta and Sublineages
IP01351	AY.122	Dec-2021	Nagar road - Vadgaonsheri	Delta and Sublineages
IP01353	B.1.617.2	Dec-2021	Yerawada - Kalas Dhanori	Delta and Sublineages
IP01354	AY.100	Dec-2021	hadapsar - mundhwa	Delta and Sublineages
IP01355	AY.44	Dec-2021	Yerawada - Kalas Dhanori	Delta and Sublineages
IP01356	AY.39	Mar-2022	Yerawada - Kalas Dhanori	Delta and Sublineages
IP01358	AY.112	Aug-2021	Aundh - Baner	Delta and Sublineages
IP01360	AY.112	Aug-2021	Aundh - Baner	Delta and Sublineages
IP01361	AY.112	Aug-2021	bibwewadi	Delta and Sublineages
IP01365	AY.16	Aug-2021	hadapsar - mundhwa	Delta and Sublineages
IP01366	B.1.617.2	Aug-2021	bibwewadi	Delta and Sublineages
IP01367	AY.16	Aug-2021	Kondhwa - Yewalewadi	Delta and Sublineages
IP01370	AY.112	Aug-2021	Kondhwa - Yewalewadi	Delta and Sublineages
IP01371	B.1.617.2	Aug-2021	dhankawadi - sahakarnagar	Delta and Sublineages
IP01372	AY.112	Aug-2021	bibwewadi	Delta and Sublineages
IP01373	AY.112	Aug-2021	dhankawadi - sahakarnagar	Delta and Sublineages
IP01375	B.1.617.2	Aug-2021	bibwewadi	Delta and Sublineages
IP01379	B.1.617.2	Aug-2021	dhankawadi - sahakarnagar	Delta and Sublineages
IP01382	AY.112	Aug-2021	hadapsar - mundhwa	Delta and Sublineages
IP01383	B.1.617.2	Aug-2021	bibwewadi	Delta and Sublineages
IP01384	B.1.617.2	Aug-2021	Kondhwa - Yewalewadi	Delta and Sublineages
IP01385	B.1.617.2	Aug-2021	Nagar road - Vadgaonsheri	Delta and Sublineages
IP01389	AY.120	Aug-2021	dhole patil road	Delta and Sublineages
IP01390	AY.122	Aug-2021	Dhole Patil Road	Delta and Sublineages
IP01393	AY.120	Aug-2021	Kasba - Vishrambaugwada	Delta and Sublineages
IP01395	AY.112	Aug-2021	Sinhgad Road	Delta and Sublineages
IP01396	AY.39	Aug-2021	Wanawadi - Ramtekadi	Delta and Sublineages
IP01401	AY.112	Aug-2021	bibwewadi	Delta and Sublineages
IP01406	B.1.617.2	Aug-2021	Wanawadi - Ramtekadi	Delta and Sublineages
IP01407	AY.112	Aug-2021	bibwewadi	Delta and Sublineages
IP01410	AY.39	Aug-2021	Wanawadi - Ramtekadi	Delta and Sublineages
IP01411	AY.129	Aug-2021	Kondhwa - Yewalewadi	Delta and Sublineages
IP01413	AY.47	Aug-2021	Dhankawadi - Sahakarnagar	Delta and Sublineages
IP01419	AY.112	Aug-2021	bibwewadi	Delta and Sublineages
IP01430	AY.120	Aug-2021	hadapsar - mundhwa	Delta and Sublineages
IP01431	B.1.617.2	Sep-2021	Kondhwa - Yewalewadi	Delta and Sublineages
IP01433	AY.122	Sep-2021	bibwewadi	Delta and Sublineages
IP01434	B.1.617.2	Sep-2021	Kondhwa - Yewalewadi	Delta and Sublineages
IP01442	B.1.617.2	Sep-2021	dhankawadi - sahakarnagar	Delta and Sublineages
IP01444	AY.112	Sep-2021	bibwewadi	Delta and Sublineages
IP01445	AY.122	Sep-2021	dhankawadi - sahakarnagar	Delta and Sublineages
IP01450	B.1.617.2	Sep-2021	dhankawadi - sahakarnagar	Delta and Sublineages
IP01452	AY.112	Sep-2021	Hadapsar - Mundhwa	Delta and Sublineages
IP01453	B.1.617.2	Sep-2021	Wanawadi - Ramtekadi	Delta and Sublineages
IP01455	AY.112	Sep-2021	Sinhgad Road	Delta and Sublineages
IP01458	B.1.617.2	Sep-2021	Kondhwa - Yewalewadi	Delta and Sublineages
IP01464	B.1.617.2	Sep-2021	kondhwa - yewalewadi	Delta and Sublineages
IP01468	AY.45	Aug-2021	Yerawada - Kalas Dhanori	Delta and Sublineages
IP01469	AY.125	Aug-2021	Kothrud - Bawdhan	Delta and Sublineages
IP01470	AY.112	Aug-2021	shivajinagar - gholeroad	Delta and Sublineages
IP01472	AY.112	Sep-2021	Hadapsar - Mundhwa	Delta and Sublineages
IP01476	AY.120	Aug-2021	hadapsar - mundhwa	Delta and Sublineages
IP01477	B.1.617.2	Aug-2021	Kothrud - Bawdhan	Delta and Sublineages
IP01482	B.1.617.2	Sep-2021	Kondhwa - Yewalewadi	Delta and Sublineages
IP01487	AY.100	Aug-2021	Aundh - Baner	Delta and Sublineages
IP01488	AY.120	Aug-2021	Aundh - Baner	Delta and Sublineages
IP01489	AY.129	Aug-2021	Warje - Karvenagar	Delta and Sublineages
IP01491	AY.16	Aug-2021	Sinhgad Road	Delta and Sublineages
IP01492	B.1.617.2	Aug-2021	Sinhgad Road	Delta and Sublineages
IP01495	AY.101	Aug-2021	Sinhgad Road	Delta and Sublineages
IP01496	AY.122	Aug-2021	Hadapsar - Mundhwa	Delta and Sublineages
IP01497	B.1.617.2	Aug-2021	Hadapsar - Mundhwa	Delta and Sublineages
IP01501	AY.129	Aug-2021	Aundh - Baner	Delta and Sublineages
IP01502	B.1.617.2	Aug-2021	hadapsar - mundhwa	Delta and Sublineages
IP01503	AY.39	Aug-2021	Dhole Patil Road	Delta and Sublineages
IP01504	AY.112	Aug-2021	Bhawani Peth	Delta and Sublineages
IP01505	B.1.617.2	Aug-2021	bibwewadi	Delta and Sublineages
IP01506	B.1.617.2	Aug-2021	bibwewadi	Delta and Sublineages
IP01508	AY.39	Aug-2021	Warje - Karvenagar	Delta and Sublineages
IP01509	AY.39.1.1	Aug-2021	shivajinagar - gholeroad	Delta and Sublineages
IP01515	AY.112	Aug-2021	Kasba - Vishrambaugwada	Delta and Sublineages
IP01517	B.1.617.2	Aug-2021	Hadapsar - Mundhwa	Delta and Sublineages
IP01519	B.1.1.306	Jan-2021	Nagar road - Vadgaonsheri	Other Lineages
IP01520	B.1.617.2	Jan-2021	Kothrud - Bawdhan	Delta and Sublineages
IP01521	B.1.1.216	Jan-2021	Nagar road - Vadgaonsheri	Other Lineages
IP01522	B.1.1.306	Jan-2021	Bibwewadi	Other Lineages
IP01523	B.1.617.1	Dec-2020	Bhawani Peth	Kappa
IP01526	B.1.36.29	Jan-2021	Aundh - Baner	Other Lineages
IP01527	B.1.540	Jan-2021	Nagar road - Vadgaonsheri	Other Lineages
IP01528	B.1	Dec-2020	Dhankawadi - Sahakarnagar	Other Lineages
IP01530	B.1.617.1	Jan-2021	Yerawada - Kalas Dhanori	Kappa
IP01535	B.1.1.326	Jan-2021	shivajinagar - gholeroad	Other Lineages
IP01536	B.1.36.17	Jan-2021	Aundh - Baner	Other Lineages
IP01537	B.1.36	Jan-2021	Kasba - Vishrambaugwada	Other Lineages
IP01538	B.1	Dec-2020	Kondhwa - Yewalewadi	Other Lineages
IP01539	B.1.1	Jan-2021	warje - karvenagar	Other Lineages
IP01540	B.1.617.1	Jan-2021	Kothrud - Bawdhan	Kappa
IP01541	B.1.617.1	Dec-2020	bibwewadi	Kappa
IP01542	B.1.1.306	Jan-2021	shivajinagar - gholeroad	Other Lineages
IP01544	B.1.1.216	Jan-2021	Kothrud - Bawdhan	Other Lineages
IP01545	B.1.538	Jan-2021	Kothrud - Bawdhan	Other Lineages
IP01546	B.1.36	Dec-2020	Kasba - Vishrambaugwada	Other Lineages
IP01548	B.1.1.306	Jan-2021	Bhawani Peth	Other Lineages
IP01551	B.1.36.8	Dec-2020	Bhawani Peth	Other Lineages
IP01552	B.1	Jan-2021	Aundh - Baner	Other Lineages
IP01553	B.1.1.306	Dec-2020	shivajinagar - gholeroad	Other Lineages
IP01557	B.1.1.306	Feb-2021	Shivajinagar - Gholeroad	Other Lineages
IP01559	B.1.617.1	Feb-2021	aundh - baner	Kappa
IP01560	B.1.1.306	Feb-2021	Warje - Karvenagar	Other Lineages
IP01561	B.1.617.1	Mar-2021	Aundh - Baner	Kappa
IP01562	B.1.1.306	Mar-2021	Warje - Karvenagar	Other Lineages
IP01563	B.1.617.1	Mar-2021	Kondhwa - Yewalewadi	Kappa
IP01564	B.1.617.1	Mar-2021	Wanawadi - Ramtekadi	Kappa
IP01565	B.1.617.1	Mar-2021	Sinhgad Road	Kappa
IP01566	B.1.617.1	Mar-2021	kasba - vishrambaugwada	Kappa
IP01567	B.1	Mar-2021	dhankawadi - sahakarnagar	Other Lineages
IP01568	B.1.617.1	Mar-2021	bibwewadi	Kappa
IP01569	B.1.617.1	Mar-2021	warje - karvenagar	Kappa
IP01570	B.1.1.306	Mar-2021	Kasba - Vishrambaugwada	Other Lineages
IP01571	B.1.617.1	Mar-2021	Yerawada - Kalas Dhanori	Kappa
IP01572	B.1.617.1	Mar-2021	Yerawada - Kalas Dhanori	Kappa
IP01573	B.1.617.1	Mar-2021	kasba - vishrambaugwada	Kappa
IP01574	B.1	Mar-2021	kasba - vishrambaugwada	Other Lineages
IP01575	B.1.617.1	Mar-2021	Bhawani Peth	Kappa
IP01576	B.1.617.1	Mar-2021	Kasba - Vishrambaugwada	Kappa
IP01577	B.1	Mar-2021	Kothrud - Bawdhan	Other Lineages
IP01579	B.1.617.1	Mar-2021	hadapsar - mundhwa	Kappa
IP01580	B.1.617.1	Mar-2021	Kondhwa - Yewalewadi	Kappa
IP01581	B.1	Mar-2021	Warje - Karvenagar	Other Lineages
IP01583	B.1.617.1	Mar-2021	warje - karvenagar	Kappa
IP01584	B.1.617.1	Mar-2021	Sinhgad Road	Kappa
IP01585	B.1.617.1	Mar-2021	Kothrud - Bawdhan	Kappa
IP01588	AY.16	Mar-2021	Kasba - Vishrambaugwada	Delta and Sublineages
IP01590	B.1.617.1	Mar-2021	Kasba - Vishrambaugwada	Kappa
IP01592	B.1.617.1	Feb-2021	Nagar road - Vadgaonsheri	Kappa
IP01593	B.1.617.1	Mar-2021	kothrud - bawdhan	Kappa
IP01595	B.1.617.1	Mar-2021	Bhawani Peth	Kappa
IP01596	B.1.617.2	Mar-2021	Warje - Karvenagar	Delta and Sublineages
IP01597	B.1.617.1	Mar-2021	Yerawada - Kalas Dhanori	Kappa
IP01598	B.1.617.1	Mar-2021	Kothrud - Bawdhan	Kappa
IP01600	B.1.617.1	Mar-2021	Sinhgad Road	Kappa
IP01601	B.1.617.1	Mar-2021	Kothrud - Bawdhan	Kappa
IP01602	B.1.617.1	Mar-2021	Bhawani Peth	Kappa
IP01603	B.1.1.306	Mar-2021	Kasba - Vishrambaugwada	Other Lineages
IP01604	B.1.617.1	Mar-2021	Aundh - Baner	Kappa
IP01605	B.1.617.1	Mar-2021	kasba - vishrambaugwada	Kappa
IP01606	B.1	Mar-2021	shivajinagar - gholeroad	Other Lineages
IP01608	B.1.617.1	Mar-2021	Aundh - Baner	Kappa
IP01610	B.1.617.1	Mar-2021	Warje - Karvenagar	Kappa
IP01611	B.1.1.216	Mar-2021	aundh - baner	Other Lineages
IP01612	B.1.617.1	Mar-2021	Nagar road - Vadgaonsheri	Kappa
IP01613	B.1.36.29	Mar-2021	Hadapsar - Mundhwa	Other Lineages
IP01614	B.1.617.1	Mar-2021	kasba - vishrambaugwada	Kappa
IP01616	B.1.617.3	Mar-2021	Warje - Karvenagar	Delta and Sublineages
IP01617	B.1	Mar-2021	Bhawani Peth	Other Lineages
IP01618	B.1.617.1	Mar-2021	dhole patil road	Kappa
IP01619	B.1.617.1	Mar-2021	dhankawadi - sahakarnagar	Kappa
IP01620	AY.50	Mar-2021	Sinhgad Road	Delta and Sublineages
IP01622	B.1.1.306	Feb-2021	Hadapsar - Mundhwa	Other Lineages
IP01626	B.1.617.1	Mar-2021	shivajinagar - gholeroad	Kappa
IP01627	B.1.617.2	Mar-2021	Sinhgad Road	Delta and Sublineages
IP01628	B.1.617.1	Mar-2021	Nagar road - Vadgaonsheri	Kappa
IP01629	B.1.617.1	Mar-2021	Kothrud - Bawdhan	Kappa
IP01630	B.1.617.3	Mar-2021	Kasba - Vishrambaugwada	Delta and Sublineages
IP01631	B.1.617.2	Mar-2021	Warje - Karvenagar	Delta and Sublineages
IP01632	B.1.617.3	Mar-2021	Kothrud - Bawdhan	Delta and Sublineages
IP01633	B.1.617.1	Mar-2021	Sinhgad Road	Kappa
IP01634	B.1.617.2	Mar-2021	Kasba - Vishrambaugwada	Delta and Sublineages
IP01635	B.1.617.1	Mar-2021	Kasba - Vishrambaugwada	Kappa
IP01637	B.1.617.1	Mar-2021	Nagar road - Vadgaonsheri	Kappa
IP01638	B.1.617.1	Mar-2021	shivajinagar - gholeroad	Kappa
IP01639	B.1.617.1	Mar-2021	bibwewadi	Kappa
IP01640	B.1.617.1	Mar-2021	dhankawadi - sahakarnagar	Kappa
IP01641	B.1.617.1	Mar-2021	kothrud - bawdhan	Kappa
IP01642	B.1.617.1	Mar-2021	Kothrud - Bawdhan	Kappa
IP01643	B.1.617.3	Mar-2021	Kothrud - Bawdhan	Delta and Sublineages
IP01644	B.1.1.7	Mar-2021	Bhawani Peth	Other Lineages
IP01645	B.1.617.1	Mar-2021	Warje - Karvenagar	Kappa
IP01646	B.1.617.1	Mar-2021	Nagar road - Vadgaonsheri	Kappa
IP01647	B.1	Mar-2021	Kothrud - Bawdhan	Other Lineages
IP01649	B.1.617.1	Feb-2021	Kothrud - Bawdhan	Kappa
IP01650	B.1.36	Mar-2021	kasba - vishrambaugwada	Other Lineages
IP01651	B.1.617.1	Mar-2021	shivajinagar - gholeroad	Kappa
IP01652	B.1.617.1	Mar-2021	Dhole Patil Road	Kappa
IP01655	B.1.617.1	Mar-2021	Warje - Karvenagar	Kappa
IP01657	B.1.617.1	Mar-2021	kasba - vishrambaugwada	Kappa
IP01658	B.1.617.2	Mar-2021	bibwewadi	Delta and Sublineages
IP01659	B.1.617.1	Mar-2021	Warje - Karvenagar	Kappa
IP01660	B.1.617.1	Mar-2021	Dhole Patil Road	Kappa
IP01661	B.1	Mar-2021	kasba - vishrambaugwada	Other Lineages
IP01662	B.1.617.1	Mar-2021	Kothrud - Bawdhan	Kappa
IP01663	B.1.36	Mar-2021	Hadapsar - Mundhwa	Other Lineages
IP01664	B.1.617.1	Mar-2021	Warje - Karvenagar	Kappa
IP01665	B.1	Mar-2021	Yerawada - Kalas Dhanori	Other Lineages
IP01666	B.1.617.1	Mar-2021	dhole patil road	Kappa
IP01667	B.1.617.1	Mar-2021	aundh - baner	Kappa
IP01668	B.1.617.1	Mar-2021	dhole patil road	Kappa
IP01669	B.1.617.1	Mar-2021	Bhawani Peth	Kappa
IP01670	B.1.617.1	Mar-2021	Nagar road - Vadgaonsheri	Kappa
IP01673	B.1.1.306	Mar-2021	Aundh - Baner	Other Lineages
IP01675	B.1	Mar-2021	shivajinagar - gholeroad	Other Lineages
IP01676	B.1	Mar-2021	dhole patil road	Other Lineages
IP01677	B.1.617.3	Mar-2021	Yerawada - Kalas Dhanori	Delta and Sublineages
IP01678	B.1.617.1	Mar-2021	Hadapsar - Mundhwa	Kappa
IP01679	B.1.617.3	Mar-2021	Yerawada - Kalas Dhanori	Delta and Sublineages
IP01680	B.1.617.1	Mar-2021	Sinhgad Road	Kappa
IP01681	B.1.617.1	Mar-2021	Warje - Karvenagar	Kappa
IP01683	B.1.617.1	Mar-2021	Dhole Patil Road	Kappa
IP01684	B.1.617.1	Mar-2021	Sinhgad Road	Kappa
IP01685	B.1.617.1	Mar-2021	Kasba - Vishrambaugwada	Kappa
IP01687	B.1	Mar-2021	Kasba - Vishrambaugwada	Other Lineages
IP01688	B.1.617.1	Mar-2021	Sinhgad Road	Kappa
IP01689	B.1.617.1	Mar-2021	warje - karvenagar	Kappa
IP01690	B.1.617.1	Mar-2021	bibwewadi	Kappa
IP01692	B.1.617.1	Mar-2021	Kasba - Vishrambaugwada	Kappa
IP01695	B.1.617.1	Mar-2021	dhole patil road	Kappa
IP01696	B.1.617.1	Mar-2021	kasba - vishrambaugwada	Kappa
IP01697	B.1.617.1	Mar-2021	shivajinagar - gholeroad	Kappa
IP01699	B.1.617.1	Mar-2021	Warje - Karvenagar	Kappa
IP01701	B.1	Mar-2021	aundh - baner	Other Lineages
IP01702	B.1.617.1	Mar-2021	Yerawada - Kalas Dhanori	Kappa
IP01703	B.1.617.1	Mar-2021	Kothrud - Bawdhan	Kappa
IP01704	B.1.617.1	Mar-2021	kasba - vishrambaugwada	Kappa
IP01705	B.1.617.1	Mar-2021	Bhawani Peth	Kappa
IP01706	B.1.617.1	Mar-2021	dhole patil road	Kappa
IP01707	B.1.617.3	Mar-2021	bibwewadi	Delta and Sublineages
IP01710	B.1.1.306	Dec-2020	bibwewadi	Other Lineages
IP01711	B.1	Dec-2020	bibwewadi	Other Lineages
IP01712	B.1.36.29	Dec-2020	Kothrud - Bawdhan	Other Lineages
IP01713	B.1.1.354	Dec-2020	bibwewadi	Other Lineages
IP01714	B.1.1.306	Jan-2021	Kothrud - Bawdhan	Other Lineages
IP01715	B.1	Jan-2021	Wanawadi - Ramtekadi	Other Lineages
IP01716	B.1.1.306	Jan-2021	Kothrud - Bawdhan	Other Lineages
IP01718	B.1.36.29	Jan-2021	shivajinagar - gholeroad	Other Lineages
IP01720	B.1.36.29	Jan-2021	Kasba - Vishrambaugwada	Other Lineages
IP01722	B.1.617.1	Mar-2021	dhole patil road	Kappa
IP01723	B.1.525	Mar-2021	aundh - baner	Other Lineages
IP01724	B.1.617.3	Mar-2021	Warje - Karvenagar	Delta and Sublineages
IP01725	B.1.617.1	Mar-2021	Sinhgad Road	Kappa
IP01726	B.1.1.7	Mar-2021	Aundh - Baner	Other Lineages
IP01727	B.1.617.3	Mar-2021	kasba - vishrambaugwada	Delta and Sublineages
IP01728	B.1.617.3	Mar-2021	kasba - vishrambaugwada	Delta and Sublineages
IP01729	B.1.617.1	Mar-2021	Dhole Patil Road	Kappa
IP01731	B.1.617.1	Mar-2021	Shivajinagar - Gholeroad	Kappa
IP01733	B.1	Mar-2021	Kothrud - Bawdhan	Other Lineages
IP01734	B.1.617.1	Mar-2021	Kondhwa - Yewalewadi	Kappa
IP01735	B.1.617.1	Mar-2021	Wanawadi - Ramtekadi	Kappa
IP01736	B.1.617.1	Mar-2021	Yerawada - Kalas Dhanori	Kappa
IP01737	B.1.617.1	Mar-2021	Sinhgad Road	Kappa
IP01738	B.1.617.1	Mar-2021	Kasba - Vishrambaugwada	Kappa
IP01739	B.1.617.1	Mar-2021	Sinhgad Road	Kappa
IP01740	B.1.617.1	Mar-2021	kondhwa - yewalewadi	Kappa
IP01741	B.1.617.1	Mar-2021	Warje - Karvenagar	Kappa
IP01742	AY.9.2	Mar-2021	Nagar road - Vadgaonsheri	Delta and Sublineages
IP01743	AY.16	Mar-2021	Kothrud - Bawdhan	Delta and Sublineages
IP01744	B.1.617.1	Mar-2021	dhole patil road	Kappa
IP01745	B.1.617.3	Mar-2021	kasba - vishrambaugwada	Delta and Sublineages
IP01746	B.1.617.1	Mar-2021	Sinhgad Road	Kappa
IP01747	B.1.617.1	Mar-2021	Dhole Patil Road	Kappa
IP01748	B.1.617.1	Mar-2021	dhankawadi - sahakarnagar	Kappa
IP01749	B.1.617.2	Mar-2021	dhole patil road	Delta and Sublineages
IP01750	B.1.617.1	Mar-2021	Warje - Karvenagar	Kappa
IP01751	B.1.617.1	Mar-2021	hadapsar - mundhwa	Kappa
IP01752	B.1.617.1	Mar-2021	Yerawada - Kalas Dhanori	Kappa
IP01753	B.1.617.1	Mar-2021	bibwewadi	Kappa
IP01754	B.1.617.1	Mar-2021	kasba - vishrambaugwada	Kappa
IP01755	B.1.617.1	Mar-2021	Kasba - Vishrambaugwada	Kappa
IP01756	B.1.617.1	Apr-2021	bibwewadi	Kappa
IP01757	AY.16	Apr-2021	Hadapsar - Mundhwa	Delta and Sublineages
IP01758	B.1.617.1	Apr-2021	Bhawani Peth	Kappa
IP01759	B.1.617.2	Apr-2021	Nagar road - Vadgaonsheri	Delta and Sublineages
IP01760	B.1.617.1	Apr-2021	Aundh - Baner	Kappa
IP01761	B.1.617.2	Apr-2021	Bhawani Peth	Delta and Sublineages
IP01762	B.1.617.3	Apr-2021	Hadapsar - Mundhwa	Delta and Sublineages
IP01763	B.1.617.1	Apr-2021	dhole patil road	Kappa
IP01764	B.1.617.2	Apr-2021	kasba - vishrambaugwada	Delta and Sublineages
IP01765	B.1.617.2	Apr-2021	Aundh - Baner	Delta and Sublineages
IP01767	B.1.617.3	Apr-2021	Hadapsar - Mundhwa	Delta and Sublineages
IP01768	B.1.617.1	Apr-2021	Kondhwa - Yewalewadi	Kappa
IP01769	AY.16	Apr-2021	Wanawadi - Ramtekadi	Delta and Sublineages
IP01770	B.1.617.1	Apr-2021	Kasba - Vishrambaugwada	Kappa
IP01771	B.1.617.1	Apr-2021	shivajinagar - gholeroad	Kappa
IP01772	B.1.617.1	Apr-2021	bibwewadi	Kappa
IP01773	B.1.617.1	Apr-2021	Yerawada - Kalas Dhanori	Kappa
IP01774	AY.16	Apr-2021	Yerawada - Kalas Dhanori	Delta and Sublineages
IP01775	B.1.617.2	Apr-2021	shivajinagar - gholeroad	Delta and Sublineages
IP01776	B.1.617.2	Apr-2021	Sinhgad Road	Delta and Sublineages
IP01777	AY.16	Apr-2021	Bhawani Peth	Delta and Sublineages
IP01778	B.1.617.1	Apr-2021	Warje - Karvenagar	Kappa
IP01779	AY.16	Apr-2021	kasba - vishrambaugwada	Delta and Sublineages
IP01780	B.1.617.1	Apr-2021	Yerawada - Kalas Dhanori	Kappa
IP01781	AY.16	Apr-2021	Sinhgad Road	Delta and Sublineages
IP01782	B.1.617.2	Apr-2021	Warje - Karvenagar	Delta and Sublineages
IP01783	AY.16	Apr-2021	shivajinagar - gholeroad	Delta and Sublineages
IP01785	B.1.617.2	Apr-2021	Warje - Karvenagar	Delta and Sublineages
IP01786	B.1.617.1	Apr-2021	Dhankawadi - Sahakarnagar	Kappa
IP01787	AY.16	Apr-2021	Dhole Patil Road	Delta and Sublineages
IP01788	B.1.617.1	Apr-2021	Dhankawadi - Sahakarnagar	Kappa
IP01789	B.1.617.2	Apr-2021	Warje - Karvenagar	Delta and Sublineages
IP01791	B.1.617.1	Apr-2021	Yerawada - Kalas Dhanori	Kappa
IP01792	AY.16	Apr-2021	Hadapsar - Mundhwa	Delta and Sublineages
IP01793	AY.16	Apr-2021	Shivajinagar - Gholeroad	Delta and Sublineages
IP01795	AY.112	Apr-2021	bibwewadi	Delta and Sublineages
IP01796	AY.16	Apr-2021	Warje - Karvenagar	Delta and Sublineages
IP01797	B.1.617.1	Apr-2021	Yerawada - Kalas Dhanori	Kappa
IP01798	AY.16	Apr-2021	kasba - vishrambaugwada	Delta and Sublineages
IP01799	AY.16	Apr-2021	Sinhgad Road	Delta and Sublineages
IP01802	AY.16	Apr-2021	Kasba - Vishrambaugwada	Delta and Sublineages
IP01804	B.1.617.2	Apr-2021	Nagar road - Vadgaonsheri	Delta and Sublineages
IP01805	B.1.617.1	Apr-2021	bibwewadi	Kappa
IP01806	B.1.617.1	Apr-2021	Kasba - Vishrambaugwada	Kappa
IP01807	B.1.617.2	Apr-2021	shivajinagar - gholeroad	Delta and Sublineages
IP01808	B.1.617.1	Apr-2021	Nagar road - Vadgaonsheri	Kappa
IP01810	B.1.617.2	Apr-2021	Shivajinagar - Gholeroad	Delta and Sublineages
IP01812	AY.16	Apr-2021	Yerawada - Kalas Dhanori	Delta and Sublineages
IP01813	B.1.1.216	Mar-2021	Aundh - Baner	Other Lineages
IP01814	B.1.617.1	Apr-2021	kasba - vishrambaugwada	Kappa
IP01815	B.1.617.1	Apr-2021	Aundh - Baner	Kappa
IP01816	B.1.617.2	Apr-2021	Aundh - Baner	Delta and Sublineages
IP01817	AY.61	Apr-2021	Aundh - Baner	Delta and Sublineages
IP01818	B.1.617.2	Apr-2021	Bhawani Peth	Delta and Sublineages
IP01819	B.1.617.3	Apr-2021	Dhankawadi - Sahakarnagar	Delta and Sublineages
IP01820	B.1.617.1	Apr-2021	Kasba - Vishrambaugwada	Kappa
IP01821	B.1.617.1	Apr-2021	kondhwa - yewalewadi	Kappa
IP01822	B.1.617.2	Apr-2021	warje - karvenagar	Delta and Sublineages
IP01823	AY.16	Apr-2021	Yerawada - Kalas Dhanori	Delta and Sublineages
IP01826	B.1.617.3	Apr-2021	Yerawada - Kalas Dhanori	Delta and Sublineages
IP01827	B.1.617.1	Apr-2021	Nagar road - Vadgaonsheri	Kappa
IP01828	B.1.617.1	Apr-2021	Yerawada - Kalas Dhanori	Kappa
IP01830	AY.16	Apr-2021	Shivajinagar - Gholeroad	Delta and Sublineages
IP01831	B.1.617.1	Apr-2021	Aundh - Baner	Kappa
IP01832	AY.16	Apr-2021	Sinhgad Road	Delta and Sublineages
IP01833	AY.16	Apr-2021	hadapsar - mundhwa	Delta and Sublineages
IP01835	B.1.617.1	Apr-2021	Hadapsar - Mundhwa	Kappa
IP01836	AY.112	Apr-2021	Warje - Karvenagar	Delta and Sublineages
IP01837	B.1.617.1	Apr-2021	Kondhwa - Yewalewadi	Kappa
IP01838	AY.16	Apr-2021	kothrud - bawdhan	Delta and Sublineages
IP01839	B.1.617.2	Apr-2021	Warje - Karvenagar	Delta and Sublineages
IP01840	B.1.617.2	Apr-2021	Warje - Karvenagar	Delta and Sublineages
IP01842	B.1.617.1	Apr-2021	Kothrud - Bawdhan	Kappa
IP01843	B.1.617.1	Apr-2021	Aundh - Baner	Kappa
IP01844	AY.16	Apr-2021	Aundh - Baner	Delta and Sublineages
IP01845	AY.43	Apr-2021	Kasba - Vishrambaugwada	Delta and Sublineages
IP01846	AY.112	Apr-2021	Warje - Karvenagar	Delta and Sublineages
IP01847	B.1.617.2	Apr-2021	Warje - Karvenagar	Delta and Sublineages
IP01849	B.1.617.1	Apr-2021	shivajinagar - gholeroad	Kappa
IP01850	B.1.617.2	Apr-2021	Aundh - Baner	Delta and Sublineages
IP01851	B.1.617.1	Apr-2021	Hadapsar - Mundhwa	Kappa
IP01852	B.1.617.2	Apr-2021	bibwewadi	Delta and Sublineages
IP01853	B.1.617.2	Apr-2021	Yerawada - Kalas Dhanori	Delta and Sublineages
IP01855	AY.16	Apr-2021	kondhwa - yewalewadi	Delta and Sublineages
IP01856	B.1.617.2	Apr-2021	Warje - Karvenagar	Delta and Sublineages
IP01858	B.1.617.1	Apr-2021	Aundh - Baner	Kappa
IP01859	AY.43	Apr-2021	Kasba - Vishrambaugwada	Delta and Sublineages
IP01860	AY.16	Apr-2021	Yerawada - Kalas Dhanori	Delta and Sublineages
IP01861	B.1.617.1	Apr-2021	Bhawani Peth	Kappa
IP01862	AY.16	Apr-2021	Sinhgad Road	Delta and Sublineages
IP01863	AY.16	Apr-2021	Kothrud - Bawdhan	Delta and Sublineages
IP01864	AY.16	Apr-2021	Sinhgad Road	Delta and Sublineages
IP01865	AY.16	Apr-2021	Hadapsar - Mundhwa	Delta and Sublineages
IP01866	B.1.617.2	Apr-2021	Yerawada - Kalas Dhanori	Delta and Sublineages
IP01867	AY.16	Apr-2021	dhankawadi - sahakarnagar	Delta and Sublineages
IP01869	AY.16	Apr-2021	Yerawada - Kalas Dhanori	Delta and Sublineages
IP01870	AY.16	Apr-2021	dhankawadi - sahakarnagar	Delta and Sublineages
IP01871	B.1.617.2	Apr-2021	dhole patil road	Delta and Sublineages
IP01872	AY.16	Apr-2021	Shivajinagar - Gholeroad	Delta and Sublineages
IP01873	B.1.617.2	Apr-2021	Kasba - Vishrambaugwada	Delta and Sublineages
IP01874	B.1.617.1	Apr-2021	Sinhgad Road	Kappa
IP01875	AY.16	May-2021	Kondhwa - Yewalewadi	Delta and Sublineages
IP01876	B.1.617.1	Apr-2021	warje - karvenagar	Kappa
IP01877	AY.122	Apr-2021	Bhawani Peth	Delta and Sublineages
IP01879	AY.16	May-2021	Kothrud - Bawdhan	Delta and Sublineages
IP01880	AY.75	Apr-2021	Dhankawadi - Sahakarnagar	Delta and Sublineages
IP01881	B.1.617.1	Apr-2021	Shivajinagar - Gholeroad	Kappa
IP01882	AY.16	Apr-2021	dhankawadi - sahakarnagar	Delta and Sublineages
IP01883	AY.39	Apr-2021	dhankawadi - sahakarnagar	Delta and Sublineages
IP01884	B.1.617.2	Apr-2021	Yerawada - Kalas Dhanori	Delta and Sublineages
IP01885	B.1	Apr-2021	Shivajinagar - Gholeroad	Other Lineages
IP01886	AY.102	Jul-2021	Yerawada - Kalas Dhanori	Delta and Sublineages
IP01888	AY.122	Jul-2021	Aundh - Baner	Delta and Sublineages
IP01889	B.1.617.2	Jul-2021	Shivajinagar - Gholeroad	Delta and Sublineages
IP01890	B.1	Jul-2021	Sinhgad Road	Other Lineages
IP01891	AY.122	Jul-2021	Aundh - Baner	Delta and Sublineages
IP01892	B.1	Jul-2021	Yerawada - Kalas Dhanori	Other Lineages
IP01894	AY.129	Jul-2021	kasba - vishrambaugwada	Delta and Sublineages
IP01895	B.1	Jul-2021	Nagar road - Vadgaonsheri	Other Lineages
IP01898	B.1	Jul-2021	dhole patil road	Other Lineages
IP01900	B.1.617.2	Jul-2021	Hadapsar - Mundhwa	Delta and Sublineages
IP01901	AY.122	Jul-2021	Hadapsar - Mundhwa	Delta and Sublineages
IP01902	AY.129	Jul-2021	kasba - vishrambaugwada	Delta and Sublineages
IP01903	AY.112	Jul-2021	Warje - Karvenagar	Delta and Sublineages
IP01905	AY.62	Jul-2021	Warje - Karvenagar	Delta and Sublineages
IP01908	AY.129	Jul-2021	Sinhgad Road	Delta and Sublineages
IP01909	AY.101	Jul-2021	Aundh - Baner	Delta and Sublineages
IP01910	AY.122	Jul-2021	Hadapsar - Mundhwa	Delta and Sublineages
IP01913	AY.24	Jul-2021	Kondhwa - Yewalewadi	Delta and Sublineages
IP01914	AY.16	Jul-2021	Sinhgad Road	Delta and Sublineages
IP01915	AY.112	Jul-2021	Sinhgad Road	Delta and Sublineages
IP01916	B.1.617.2	Jul-2021	Hadapsar - Mundhwa	Delta and Sublineages
IP01917	B.1.617.2	Jul-2021	Kasba - Vishrambaugwada	Delta and Sublineages
IP01918	B.1	Jul-2021	Yerawada - Kalas Dhanori	Other Lineages
IP01919	B.1.617.2	Jul-2021	Kasba - Vishrambaugwada	Delta and Sublineages
IP01920	B.1.617.2	Jul-2021	Aundh - Baner	Delta and Sublineages
IP01921	AY.112	Jul-2021	Aundh - Baner	Delta and Sublineages
IP01922	AY.112	Jul-2021	Warje - Karvenagar	Delta and Sublineages
IP01923	B.1	Jul-2021	Hadapsar - Mundhwa	Other Lineages
IP01925	AY.112	Jul-2021	Aundh - Baner	Delta and Sublineages
IP01926	B.1.617.2	Jul-2021	kasba - vishrambaugwada	Delta and Sublineages
IP01927	AY.112	Jul-2021	Kondhwa - Yewalewadi	Delta and Sublineages
IP01928	B.1.617.2	Aug-2021	kasba - vishrambaugwada	Delta and Sublineages
IP01929	B.1.617.2	Aug-2021	kasba - vishrambaugwada	Delta and Sublineages
IP01930	B.1.617.2	Aug-2021	Wanawadi - Ramtekadi	Delta and Sublineages
IP01931	AY.127	Aug-2021	Bhawani Peth	Delta and Sublineages
IP01932	AY.112	Jul-2021	kondhwa - yewalewadi	Delta and Sublineages
IP01933	AY.112	Jul-2021	Aundh - Baner	Delta and Sublineages
IP01934	B.1	Jul-2021	Bhawani Peth	Other Lineages
IP01935	B.1.617.2	Aug-2021	aundh - baner	Delta and Sublineages
IP01936	B.1.617.2	Jul-2021	Kothrud - Bawdhan	Delta and Sublineages
IP01937	AY.112	Jul-2021	Hadapsar - Mundhwa	Delta and Sublineages
IP01938	AY.16	Aug-2021	Kondhwa - Yewalewadi	Delta and Sublineages
IP01939	AY.127	Aug-2021	Bhawani Peth	Delta and Sublineages
IP01941	AY.101	Jul-2021	aundh - baner	Delta and Sublineages
IP01942	B.1.617.2	Jul-2021	Bibwewadi	Delta and Sublineages
IP01943	AY.122	Jul-2021	hadapsar - mundhwa	Delta and Sublineages
IP01945	B.1.617.2	Aug-2021	aundh - baner	Delta and Sublineages
IP01946	AY.100	Jul-2021	Dhankawadi - Sahakarnagar	Delta and Sublineages
IP01947	B.1.617.2	Aug-2021	warje - karvenagar	Delta and Sublineages
IP01948	B.1.617.2	Aug-2021	dhankawadi - sahakarnagar	Delta and Sublineages
IP01949	B.1	Jul-2021	aundh - baner	Other Lineages
IP01950	B.1	Jul-2021	Bhawani Peth	Other Lineages
IP01951	B.1.617.2	Jul-2021	dhole patil road	Delta and Sublineages
IP01952	AY.122	Jul-2021	dhole patil road	Delta and Sublineages
IP01953	AY.112	Aug-2021	Kondhwa - Yewalewadi	Delta and Sublineages
IP01954	B.1	Aug-2021	Kasba - Vishrambaugwada	Other Lineages
IP01955	AY.112	Aug-2021	Kothrud - Bawdhan	Delta and Sublineages
IP01956	AY.112	Aug-2021	dhankawadi - sahakarnagar	Delta and Sublineages
IP01957	AY.16	Jul-2021	aundh - baner	Delta and Sublineages
IP01958	B.1.617.2	Jul-2021	shivajinagar - gholeroad	Delta and Sublineages
IP01959	AY.122	Jul-2021	shivajinagar - gholeroad	Delta and Sublineages
IP01960	AY.122	Jul-2021	Aundh - Baner	Delta and Sublineages
IP01961	B.1.617.2	Jul-2021	kasba - vishrambaugwada	Delta and Sublineages
IP01962	AY.122	Jul-2021	Aundh - Baner	Delta and Sublineages
IP01963	AY.122	Jul-2021	Kothrud - Bawdhan	Delta and Sublineages
IP01964	AY.122	Jul-2021	Sinhgad Road	Delta and Sublineages
IP01965	AY.112	Aug-2021	Dhankawadi - Sahakarnagar	Delta and Sublineages
IP01966	AY.16	Aug-2021	Kasba - Vishrambaugwada	Delta and Sublineages
IP01967	AY.101	Aug-2021	Hadapsar - Mundhwa	Delta and Sublineages
IP01968	B.1.617.2	Aug-2021	Shivajinagar - Gholeroad	Delta and Sublineages
IP01969	AY.112	Aug-2021	Kothrud - Bawdhan	Delta and Sublineages
IP01970	B.1.617.2	Aug-2021	Shivajinagar - Gholeroad	Delta and Sublineages
IP01972	AY.122	Jul-2021	Shivajinagar - Gholeroad	Delta and Sublineages
IP01973	AY.112	Jul-2021	Kasba - Vishrambaugwada	Delta and Sublineages
IP01974	B.1.617.2	Jul-2021	kasba - vishrambaugwada	Delta and Sublineages
IP01975	AY.122	Aug-2021	Sinhgad Road	Delta and Sublineages
IP01976	B.1.617.2	Jul-2021	warje - karvenagar	Delta and Sublineages
IP01977	AY.100	Aug-2021	kasba - vishrambaugwada	Delta and Sublineages
IP01978	B.1	Aug-2021	Kondhwa - Yewalewadi	Other Lineages
IP01980	AY.112	Aug-2021	Hadapsar - Mundhwa	Delta and Sublineages
IP01981	AY.16	Aug-2021	Hadapsar - Mundhwa	Delta and Sublineages
IP01983	B.1.617.1	Feb-2021	warje - karvenagar	Kappa
IP01986	B.1.617.1	Feb-2021	kothrud - bawdhan	Kappa
IP01987	B.1.617.1	Feb-2021	dhankawadi - sahakarnagar	Kappa
IP01988	B.1.617.1	Feb-2021	Aundh - Baner	Kappa
IP01990	B.1.1.306	Feb-2021	Warje - Karvenagar	Other Lineages
IP01991	B.1.1.7	Feb-2021	hadapsar - mundhwa	Other Lineages
IP01993	B.1.617.1	Feb-2021	Bhawani Peth	Kappa
IP01994	B.1.1.306	Feb-2021	warje - karvenagar	Other Lineages
IP01995	B.1.36.29	Feb-2021	warje - karvenagar	Other Lineages
IP01996	B.1.617.1	Feb-2021	Kondhwa - Yewalewadi	Kappa
IP01997	B.1.1.306	Feb-2021	Bhawani Peth	Other Lineages
IP01998	B.1.36.29	Feb-2021	shivajinagar - gholeroad	Other Lineages
IP01999	B.1.36.29	Feb-2021	bibwewadi	Other Lineages
IP02000	B.1.617.1	Feb-2021	shivajinagar - gholeroad	Kappa
IP02001	B.1.1.326	Feb-2021	kasba - vishrambaugwada	Other Lineages
IP02002	B.1.36	Feb-2021	Warje - Karvenagar	Other Lineages
IP02003	B.1.36.29	Feb-2021	Aundh - Baner	Other Lineages
IP02004	B.1.36.29	Feb-2021	dhole patil road	Other Lineages
IP02005	B.1.1.306	Feb-2021	kothrud - bawdhan	Other Lineages
IP02007	B.1.36	Feb-2021	Bibwewadi	Other Lineages
IP02008	B.1.1.306	Feb-2021	kasba - vishrambaugwada	Other Lineages
IP02009	B.1.1.306	Feb-2021	Bhawani Peth	Other Lineages
IP02010	B.1.1.306	Feb-2021	Dhankawadi - Sahakarnagar	Other Lineages
IP02011	B.1.36	Feb-2021	Warje - Karvenagar	Other Lineages
IP02012	B.1.1.306	Feb-2021	kasba - vishrambaugwada	Other Lineages
IP02013	B.1.36.29	Feb-2021	Sinhgad Road	Other Lineages
IP02014	B.1.1.306	Feb-2021	Kothrud - Bawdhan	Other Lineages
IP02015	B.1.1.306	Feb-2021	Kothrud - Bawdhan	Other Lineages
IP02016	B.1.617.1	Feb-2021	Kasba - Vishrambaugwada	Kappa
IP02017	B.1	Feb-2021	Aundh - Baner	Other Lineages
IP02018	B.1.1.306	Feb-2021	kasba - vishrambaugwada	Other Lineages
IP02019	B.1.1.216	Feb-2021	kothrud - bawdhan	Other Lineages
IP02020	B.1.617.1	Mar-2021	Aundh - Baner	Kappa
IP02021	B.1.36	Feb-2021	Warje - Karvenagar	Other Lineages
IP02022	B.1.617.1	Feb-2021	Aundh - Baner	Kappa
IP02023	B.1.617.1	Feb-2021	bibwewadi	Kappa
IP02024	B.1.36.29	Feb-2021	dhole patil road	Other Lineages
IP02025	B.1	Feb-2021	kasba - vishrambaugwada	Other Lineages
IP02026	B.1.617.1	Mar-2021	kasba - vishrambaugwada	Kappa
IP02027	B.1	Feb-2021	Hadapsar - Mundhwa	Other Lineages
IP02028	B.1	Feb-2021	Wanawadi - Ramtekadi	Other Lineages
IP02029	B.1.617.1	Feb-2021	Warje - Karvenagar	Kappa
IP02030	B.1.36	Feb-2021	Warje - Karvenagar	Other Lineages
IP02031	B.1.1.306	Feb-2021	Kondhwa - Yewalewadi	Other Lineages
IP02032	B.1.36.17	Feb-2021	Kasba - Vishrambaugwada	Other Lineages
IP02033	B.1	Feb-2021	Bhawani Peth	Other Lineages
IP02034	B.1.1.306	Feb-2021	Bhawani Peth	Other Lineages
IP02036	B.1	Feb-2021	Warje - Karvenagar	Other Lineages
IP02037	B.1.617.1	Feb-2021	shivajinagar - gholeroad	Kappa
IP02038	B.1.36.22	Feb-2021	aundh - baner	Other Lineages
IP02039	B.1.617.3	Feb-2021	Sinhgad Road	Delta and Sublineages
IP02041	B.1.617.1	Feb-2021	Kothrud - Bawdhan	Kappa
IP02043	B.1.1.306	Feb-2021	Kothrud - Bawdhan	Other Lineages
IP02044	B.1.617.1	Feb-2021	Shivajinagar - Gholeroad	Kappa
IP02045	B.1.617.1	Feb-2021	Warje - Karvenagar	Kappa
IP02046	B.1.351	Feb-2021	kothrud - bawdhan	Other Lineages
IP02047	B.1.1.216	Feb-2021	Aundh - Baner	Other Lineages
IP02048	B.1.36.29	Feb-2021	Kothrud - Bawdhan	Other Lineages
IP02049	B.1.617.1	Feb-2021	Aundh - Baner	Kappa
IP02050	B.1.1.306	Feb-2021	Warje - Karvenagar	Other Lineages
IP02052	B.1.351	Feb-2021	Kothrud - Bawdhan	Other Lineages
IP02053	B.1.1.7	Feb-2021	Warje - Karvenagar	Other Lineages
IP02055	B.1.617.1	Feb-2021	aundh - baner	Kappa
IP02056	B.1.1.306	Feb-2021	Nagar road - Vadgaonsheri	Other Lineages
IP02057	B.1.617.1	Feb-2021	dhole patil road	Kappa
IP02058	B.1	Jan-2021	Aundh - Baner	Other Lineages
IP02059	B.1.1.306	Dec-2020	Warje - Karvenagar	Other Lineages
IP02060	B.1.36.29	Jan-2021	Bhawani Peth	Other Lineages
IP02061	B.1.617.1	Dec-2020	Hadapsar - Mundhwa	Kappa
IP02062	B.1.36.8	Jan-2021	Aundh - Baner	Other Lineages
IP02063	B.1.36.29	Jan-2021	dhole patil road	Other Lineages
IP02064	B.1.36.29	Dec-2020	Sinhgad Road	Other Lineages
IP02065	B.1.36	Dec-2020	Bhawani Peth	Other Lineages
IP02066	B.1.1.306	Jan-2021	Warje - Karvenagar	Other Lineages
IP02068	B.1.36.29	Jan-2021	shivajinagar - gholeroad	Other Lineages
IP02069	B.1.617.1	Dec-2020	dhankawadi - sahakarnagar	Kappa
IP02070	B.1.1	Jan-2021	shivajinagar - gholeroad	Other Lineages
IP02079	B.1.617.2	Aug-2021	dhankawadi - sahakarnagar	Delta and Sublineages
IP02088	AY.112	Aug-2021	hadapsar - mundhwa	Delta and Sublineages
IP02091	B.1.617.2	Aug-2021	Dhankawadi - Sahakarnagar	Delta and Sublineages
IP02094	AY.39	Aug-2021	warje - karvenagar	Delta and Sublineages
IP02096	B.1.617.2	Aug-2021	Bibwewadi	Delta and Sublineages
IP02097	AY.39	Aug-2021	Hadapsar - Mundhwa	Delta and Sublineages
IP02098	AY.101	Sep-2021	bibwewadi	Delta and Sublineages
IP02100	B.1.617.2	Sep-2021	Aundh - Baner	Delta and Sublineages
IP02101	B.1.617.2	Sep-2021	Aundh - Baner	Delta and Sublineages
IP02102	AY.122	Sep-2021	Aundh - Baner	Delta and Sublineages
IP02103	B.1.617.2	Sep-2021	Kothrud - Bawdhan	Delta and Sublineages
IP02107	AY.112	Sep-2021	Nagar road - Vadgaonsheri	Delta and Sublineages
IP02108	AY.122	Sep-2021	Nagar road - Vadgaonsheri	Delta and Sublineages
IP02116	AY.122	Sep-2021	aundh - baner	Delta and Sublineages
IP02121	B.1.617.2	Sep-2021	dhole patil road	Delta and Sublineages
IP02122	AY.39	Sep-2021	dhankawadi - sahakarnagar	Delta and Sublineages
IP02123	AY.112	Sep-2021	Dhankawadi - Sahakarnagar	Delta and Sublineages
IP02124	AY.112	Sep-2021	Kothrud - Bawdhan	Delta and Sublineages
IP02125	AY.112	Sep-2021	aundh - baner	Delta and Sublineages
IP02126	AY.112	Sep-2021	aundh - baner	Delta and Sublineages
IP02127	B.1	Sep-2021	Yerawada - Kalas Dhanori	Other Lineages
IP02128	AY.75	Sep-2021	Hadapsar - Mundhwa	Delta and Sublineages
IP02130	B.1.617.2	Sep-2021	Kothrud - Bawdhan	Delta and Sublineages
IP02131	B.1.617.2	Sep-2021	Bibwewadi	Delta and Sublineages
IP02132	AY.100	Sep-2021	Bibwewadi	Delta and Sublineages
IP02135	B.1.617.2	Sep-2021	kasba - vishrambaugwada	Delta and Sublineages
IP02137	B.1.617.2	Sep-2021	Nagar road - Vadgaonsheri	Delta and Sublineages
IP02138	AY.46.6	Sep-2021	aundh - baner	Delta and Sublineages
IP02140	AY.120	Sep-2021	aundh - baner	Delta and Sublineages
IP02141	AY.122	Sep-2021	Aundh - Baner	Delta and Sublineages
IP02142	AY.39	Sep-2021	bibwewadi	Delta and Sublineages
IP02143	B.1.617.2	Aug-2021	hadapsar - mundhwa	Delta and Sublineages
IP02145	B.1.617.2	Sep-2021	Kothrud - Bawdhan	Delta and Sublineages
IP02146	B.1.617.2	Sep-2021	Kothrud - Bawdhan	Delta and Sublineages
IP02147	B.1.617.2	Sep-2021	Kothrud - Bawdhan	Delta and Sublineages
IP02148	AY.112	Sep-2021	Kothrud - Bawdhan	Delta and Sublineages
IP02149	B.1.617.2	Sep-2021	Kothrud - Bawdhan	Delta and Sublineages
IP02150	B.1.617.2	Sep-2021	Kothrud - Bawdhan	Delta and Sublineages
IP02151	AY.112	Sep-2021	Kothrud - Bawdhan	Delta and Sublineages
IP02153	B.1.617.2	Sep-2021	dhole patil road	Delta and Sublineages
IP02160	AY.112	Sep-2021	aundh - baner	Delta and Sublineages
IP02161	AY.112	Sep-2021	aundh - baner	Delta and Sublineages
IP02162	AY.39	Sep-2021	aundh - baner	Delta and Sublineages
IP02163	AY.112	Sep-2021	Kondhwa - Yewalewadi	Delta and Sublineages
IP02164	AY.39	Sep-2021	Wanawadi - Ramtekadi	Delta and Sublineages
IP02165	B.1.617.2	Sep-2021	kasba - vishrambaugwada	Delta and Sublineages
IP02167	AY.39	Sep-2021	Hadapsar - Mundhwa	Delta and Sublineages
IP02169	AY.39	Sep-2021	Aundh - Baner	Delta and Sublineages
IP02170	AY.126	Sep-2021	Kothrud - Bawdhan	Delta and Sublineages
IP02173	B.1.617.2	Sep-2021	Sinhgad Road	Delta and Sublineages
IP02174	B.1.617.2	Sep-2021	Dhole Patil Road	Delta and Sublineages
IP02175	AY.39	Sep-2021	Sinhgad Road	Delta and Sublineages
IP02176	B.1.617.2	Sep-2021	Hadapsar - Mundhwa	Delta and Sublineages
IP02177	AY.122	Sep-2021	aundh - baner	Delta and Sublineages
IP02185	B.1.617.2	Sep-2021	Nagar road - Vadgaonsheri	Delta and Sublineages
IP02186	AY.99.2	Sep-2021	Nagar road - Vadgaonsheri	Delta and Sublineages
IP02187	AY.112	Sep-2021	Nagar road - Vadgaonsheri	Delta and Sublineages
IP02188	AY.122	Sep-2021	aundh - baner	Delta and Sublineages
IP02189	AY.39	Sep-2021	Yerawada - Kalas Dhanori	Delta and Sublineages
IP02190	AY.39	Sep-2021	Hadapsar - Mundhwa	Delta and Sublineages
IP02191	AY.20	Sep-2021	Kothrud - Bawdhan	Delta and Sublineages
IP02192	AY.71	Sep-2021	warje - karvenagar	Delta and Sublineages
IP02196	AY.39	Sep-2021	aundh - baner	Delta and Sublineages
IP02200	AY.122	Sep-2021	Aundh - Baner	Delta and Sublineages
IP02201	AY.39	Sep-2021	Sinhgad Road	Delta and Sublineages
IP02202	B.1.617.2	Sep-2021	Dhankawadi - Sahakarnagar	Delta and Sublineages
IP02203	B.1.617.2	Sep-2021	Nagar road - Vadgaonsheri	Delta and Sublineages
IP02205	B.1.617.2	Sep-2021	Hadapsar - Mundhwa	Delta and Sublineages
IP02213	AY.39	Sep-2021	dhankawadi - sahakarnagar	Delta and Sublineages
IP02214	AY.112	Sep-2021	Bhawani Peth	Delta and Sublineages
IP02215	AY.122	Sep-2021	Bhawani Peth	Delta and Sublineages
IP02217	AY.39	Sep-2021	Hadapsar - Mundhwa	Delta and Sublineages
IP02218	AY.25.1	Sep-2021	Hadapsar - Mundhwa	Delta and Sublineages
IP02222	AY.4.2.3	Sep-2021	Hadapsar - Mundhwa	Delta and Sublineages
IP02223	AY.39	Sep-2021	kasba - vishrambaugwada	Delta and Sublineages
IP02224	AY.127	Sep-2021	Warje - Karvenagar	Delta and Sublineages
IP02226	AY.25.1	Aug-2021	Dhankawadi - Sahakarnagar	Delta and Sublineages
IP02228	B.1.617.2	Aug-2021	Shivajinagar - Gholeroad	Delta and Sublineages
IP02229	AY.121	Aug-2021	Sinhgad Road	Delta and Sublineages
IP02230	AY.39	Aug-2021	Sinhgad Road	Delta and Sublineages
IP02233	AY.120	Aug-2021	shivajinagar - gholeroad	Delta and Sublineages
IP02234	B.1.617.2	Aug-2021	warje - karvenagar	Delta and Sublineages
IP02235	AY.106	Aug-2021	kothrud - bawdhan	Delta and Sublineages
IP02236	AY.112	Aug-2021	shivajinagar - gholeroad	Delta and Sublineages
IP02238	AY.101	Aug-2021	Kothrud - Bawdhan	Delta and Sublineages
IP02239	AY.39	Aug-2021	Sinhgad Road	Delta and Sublineages
IP02240	AY.39	Aug-2021	Sinhgad Road	Delta and Sublineages
IP02242	AY.39	Aug-2021	aundh - baner	Delta and Sublineages
IP02243	AY.29.1	Aug-2021	Warje - Karvenagar	Delta and Sublineages
IP02244	AY.101	Aug-2021	aundh - baner	Delta and Sublineages
IP02245	AY.101	Aug-2021	aundh - baner	Delta and Sublineages
IP02246	AY.101	Aug-2021	aundh - baner	Delta and Sublineages
IP02247	AY.101	Aug-2021	aundh - baner	Delta and Sublineages
IP02249	B.1.617.2	Aug-2021	Aundh - Baner	Delta and Sublineages
IP02252	AY.126	Aug-2021	Sinhgad Road	Delta and Sublineages
IP02253	AY.101	Aug-2021	Hadapsar - Mundhwa	Delta and Sublineages
IP02256	B.1.617.2	Aug-2021	Sinhgad Road	Delta and Sublineages
IP02258	AY.43	Aug-2021	Sinhgad Road	Delta and Sublineages
IP02259	AY.112	Aug-2021	Sinhgad Road	Delta and Sublineages
IP02261	B.1.617.2	Aug-2021	Kondhwa - Yewalewadi	Delta and Sublineages
IP02262	B.1.617.2	Aug-2021	Kasba - Vishrambaugwada	Delta and Sublineages
IP02264	AY.122	Aug-2021	Aundh - Baner	Delta and Sublineages
IP02265	AY.39	Aug-2021	Kothrud - Bawdhan	Delta and Sublineages
IP02266	AY.124	Aug-2021	shivajinagar - gholeroad	Delta and Sublineages
IP02267	AY.39	Aug-2021	Sinhgad Road	Delta and Sublineages
IP02268	AY.39	Aug-2021	shivajinagar - gholeroad	Delta and Sublineages
IP02269	B.1.617.2	Aug-2021	Dhankawadi - Sahakarnagar	Delta and Sublineages
IP02270	AY.39	Aug-2021	Kothrud - Bawdhan	Delta and Sublineages
IP02271	AY.106	Aug-2021	Kothrud - Bawdhan	Delta and Sublineages
IP02272	B.1.617.2	Aug-2021	Aundh - Baner	Delta and Sublineages
IP02273	AY.39	Aug-2021	Aundh - Baner	Delta and Sublineages
IP02274	AY.46	Aug-2021	Kothrud - Bawdhan	Delta and Sublineages
IP02275	AY.126	Aug-2021	Sinhgad Road	Delta and Sublineages
IP02277	AY.39	Aug-2021	Sinhgad Road	Delta and Sublineages
IP02279	AY.127	Aug-2021	shivajinagar - gholeroad	Delta and Sublineages
IP02280	AY.127	Aug-2021	shivajinagar - gholeroad	Delta and Sublineages
IP02281	AY.59	Aug-2021	Kothrud - Bawdhan	Delta and Sublineages
IP02282	B.1.617.2	Aug-2021	Kothrud - Bawdhan	Delta and Sublineages
IP02283	B.1.617.2	Aug-2021	Kothrud - Bawdhan	Delta and Sublineages
IP02284	AY.39	Aug-2021	Warje - Karvenagar	Delta and Sublineages
IP02285	AY.101	Aug-2021	Warje - Karvenagar	Delta and Sublineages
IP02286	B.1.617.2	Aug-2021	Hadapsar - Mundhwa	Delta and Sublineages
IP02287	AY.101	Aug-2021	Kothrud - Bawdhan	Delta and Sublineages
IP02288	AY.39	Aug-2021	warje - karvenagar	Delta and Sublineages
IP02289	AY.39	Aug-2021	shivajinagar - gholeroad	Delta and Sublineages
IP02605	AY.112	Jun-2021	dhole patil road	Delta and Sublineages
IP02606	AY.48	Jun-2021	Bhawani Peth	Delta and Sublineages
IP02607	AY.39	Jun-2021	Yerawada - Kalas Dhanori	Delta and Sublineages
IP02608	AY.73	Jun-2021	Yerawada - Kalas Dhanori	Delta and Sublineages
IP02609	B.1.617.2	Jun-2021	Yerawada - Kalas Dhanori	Delta and Sublineages
IP02610	B.1.617.2	Jun-2021	Yerawada - Kalas Dhanori	Delta and Sublineages
IP02611	AY.39	Jun-2021	Dhankawadi - Sahakarnagar	Delta and Sublineages
IP02613	AY.16	Jun-2021	Warje - Karvenagar	Delta and Sublineages
IP02614	AY.39	Jun-2021	Shivajinagar - Gholeroad	Delta and Sublineages
IP02615	AY.16	Jun-2021	Warje - Karvenagar	Delta and Sublineages
IP02616	B.1.617.2	Jun-2021	Bhawani Peth	Delta and Sublineages
IP02618	AY.122	Jun-2021	kasba - vishrambaugwada	Delta and Sublineages
IP02620	AY.101	Jun-2021	Dhankawadi - Sahakarnagar	Delta and Sublineages
IP02623	B.1.617.2	Jun-2021	Dhankawadi - Sahakarnagar	Delta and Sublineages
IP02624	AY.112	Jun-2021	Dhankawadi - Sahakarnagar	Delta and Sublineages
IP02625	AY.112	Jun-2021	Dhankawadi - Sahakarnagar	Delta and Sublineages
IP02626	AY.48	Jun-2021	Kothrud - Bawdhan	Delta and Sublineages
IP02628	AY.122	Jun-2021	Kondhwa - Yewalewadi	Delta and Sublineages
IP02629	AY.122	Jun-2021	dhankawadi - sahakarnagar	Delta and Sublineages
IP02630	B.1.617.2	Jun-2021	kondhwa - yewalewadi	Delta and Sublineages
IP02631	B.1.617.2	Jun-2021	Dhankawadi - Sahakarnagar	Delta and Sublineages
IP02632	B.1.617.2	Jun-2021	Dhankawadi - Sahakarnagar	Delta and Sublineages
IP02633	B.1.617.2	Jun-2021	Dhankawadi - Sahakarnagar	Delta and Sublineages
IP02634	B.1.617.2	Jun-2021	kondhwa - yewalewadi	Delta and Sublineages
IP02635	B.1.617.2	Jun-2021	Yerawada - Kalas Dhanori	Delta and Sublineages
IP02636	B.1.617.2	Jun-2021	Yerawada - Kalas Dhanori	Delta and Sublineages
IP02637	B.1.617.2	Jun-2021	Yerawada - Kalas Dhanori	Delta and Sublineages
IP02638	AY.44	Jun-2021	Yerawada - Kalas Dhanori	Delta and Sublineages
IP02639	B.1.617.2	Jun-2021	Yerawada - Kalas Dhanori	Delta and Sublineages
IP02640	AY.16	Jun-2021	aundh - baner	Delta and Sublineages
IP02641	AY.39	Jun-2021	aundh - baner	Delta and Sublineages
IP02642	AY.39	Jun-2021	dhankawadi - sahakarnagar	Delta and Sublineages
IP02643	AY.39	Jun-2021	kothrud - bawdhan	Delta and Sublineages
IP02644	AY.83	Jun-2021	kothrud - bawdhan	Delta and Sublineages
IP02645	AY.16	Jun-2021	Kondhwa - Yewalewadi	Delta and Sublineages
IP02646	B.1.617.2	Jun-2021	Kondhwa - Yewalewadi	Delta and Sublineages
IP02647	AY.75	Jun-2021	dhankawadi - sahakarnagar	Delta and Sublineages
IP02648	B.1.617.2	Jun-2021	kondhwa - yewalewadi	Delta and Sublineages
IP02649	AY.24	Jun-2021	Warje - Karvenagar	Delta and Sublineages
IP02651	AY.39	Jun-2021	Nagar road - Vadgaonsheri	Delta and Sublineages
IP02652	AY.39	Jun-2021	Dhankawadi - Sahakarnagar	Delta and Sublineages
IP02653	AY.112	Jun-2021	bibwewadi	Delta and Sublineages
IP02654	AY.75	Jun-2021	Nagar road - Vadgaonsheri	Delta and Sublineages
IP02655	B.1.617.2	Jun-2021	Nagar road - Vadgaonsheri	Delta and Sublineages
IP02656	AY.16	Jun-2021	Nagar road - Vadgaonsheri	Delta and Sublineages
IP02657	AY.39	Jun-2021	bibwewadi	Delta and Sublineages
IP02658	AY.39	Jun-2021	dhankawadi - sahakarnagar	Delta and Sublineages
IP02659	AY.102	Jun-2021	dhankawadi - sahakarnagar	Delta and Sublineages
IP02660	AY.39	Jun-2021	Dhankawadi - Sahakarnagar	Delta and Sublineages
IP02661	AY.122	Jun-2021	Dhankawadi - Sahakarnagar	Delta and Sublineages
IP02662	AY.75	Jun-2021	Dhankawadi - Sahakarnagar	Delta and Sublineages
IP02663	AY.39	Jun-2021	dhole patil road	Delta and Sublineages
IP02664	AY.25.1	Jun-2021	dhankawadi - sahakarnagar	Delta and Sublineages
IP02665	AY.25.1	Jun-2021	Warje - Karvenagar	Delta and Sublineages
IP02667	B.1.617.2	Jun-2021	Nagar road - Vadgaonsheri	Delta and Sublineages
IP02668	AY.75	Jun-2021	Nagar road - Vadgaonsheri	Delta and Sublineages
IP02669	AY.75	Jun-2021	Yerawada - Kalas Dhanori	Delta and Sublineages
IP02670	AY.61	Jun-2021	Yerawada - Kalas Dhanori	Delta and Sublineages
IP02672	AY.101	Jul-2021	Dhankawadi - Sahakarnagar	Delta and Sublineages
IP02674	B.1.617.2	Jul-2021	Kondhwa - Yewalewadi	Delta and Sublineages
IP02675	B.1.617.2	Jul-2021	Kondhwa - Yewalewadi	Delta and Sublineages
IP02676	B.1.617.2	Jul-2021	Kondhwa - Yewalewadi	Delta and Sublineages
IP02677	B.1.617.2	Jul-2021	dhankawadi - sahakarnagar	Delta and Sublineages
IP02679	AY.16	Jul-2021	Warje - Karvenagar	Delta and Sublineages
IP02681	B.1.617.2	Jul-2021	kothrud - bawdhan	Delta and Sublineages
IP02682	B.1.617.2	Jul-2021	kothrud - bawdhan	Delta and Sublineages
IP02683	B.1.617.2	Jul-2021	kothrud - bawdhan	Delta and Sublineages
IP02684	B.1.617.2	Jul-2021	kothrud - bawdhan	Delta and Sublineages
IP02686	B.1.617.2	Jul-2021	kondhwa - yewalewadi	Delta and Sublineages
IP02688	B.1.617.2	Jul-2021	Hadapsar - Mundhwa	Delta and Sublineages
IP02690	AY.100	Jul-2021	Nagar road - Vadgaonsheri	Delta and Sublineages
IP02691	B.1.617.2	Jul-2021	Nagar road - Vadgaonsheri	Delta and Sublineages
IP02692	B.1.617.2	Jul-2021	Warje - Karvenagar	Delta and Sublineages
IP02694	AY.82	Jul-2021	bibwewadi	Delta and Sublineages
IP02696	AY.122	Jul-2021	Warje - Karvenagar	Delta and Sublineages
IP02697	AY.101	Jul-2021	Warje - Karvenagar	Delta and Sublineages
IP02698	B.1.617.2	Jul-2021	Dhankawadi - Sahakarnagar	Delta and Sublineages
IP02699	AY.16	Jul-2021	Kondhwa - Yewalewadi	Delta and Sublineages
IP02700	AY.112	Jul-2021	kothrud - bawdhan	Delta and Sublineages
IP02701	AY.112	Jul-2021	kothrud - bawdhan	Delta and Sublineages
IP02703	B.1.617.2	Jul-2021	Nagar road - Vadgaonsheri	Delta and Sublineages
IP02704	AY.101	Jul-2021	Dhankawadi - Sahakarnagar	Delta and Sublineages
IP02705	B.1.617.2	Jul-2021	dhankawadi - sahakarnagar	Delta and Sublineages
IP02706	AY.112	Jul-2021	Aundh - Baner	Delta and Sublineages
IP02707	B.1.617.2	Jul-2021	Aundh - Baner	Delta and Sublineages
IP02712	B.1.617.2	Jul-2021	Warje - Karvenagar	Delta and Sublineages
IP02714	B.1.617.2	Jul-2021	bibwewadi	Delta and Sublineages
IP02715	B.1.617.2	Jul-2021	bibwewadi	Delta and Sublineages
IP02718	B.1.617.2	Jul-2021	Aundh - Baner	Delta and Sublineages
IP02720	B.1.617.2	Jul-2021	Dhankawadi - Sahakarnagar	Delta and Sublineages
IP02721	AY.112	Jul-2021	Dhankawadi - Sahakarnagar	Delta and Sublineages
IP02725	AY.112	Jul-2021	warje - karvenagar	Delta and Sublineages
IP02726	AY.112	Jul-2021	kasba - vishrambaugwada	Delta and Sublineages
IP02727	AY.112	Jul-2021	Hadapsar - Mundhwa	Delta and Sublineages
IP02728	AY.122	Jul-2021	Yerawada - Kalas Dhanori	Delta and Sublineages
IP02729	AY.120	Jul-2021	Yerawada - Kalas Dhanori	Delta and Sublineages
IP02731	B.1.617.2	Jul-2021	Yerawada - Kalas Dhanori	Delta and Sublineages
IP02732	B.1.617.2	Jul-2021	Yerawada - Kalas Dhanori	Delta and Sublineages
IP02733	B.1.617.2	Jul-2021	Yerawada - Kalas Dhanori	Delta and Sublineages
IP02734	B.1.617.2	Jul-2021	Yerawada - Kalas Dhanori	Delta and Sublineages
IP02735	AY.39	Jul-2021	Yerawada - Kalas Dhanori	Delta and Sublineages
IP02742	B.1.617.2	Jul-2021	Nagar road - Vadgaonsheri	Delta and Sublineages
IP02743	B.1.617.2	Jul-2021	Yerawada - Kalas Dhanori	Delta and Sublineages
IP02744	AY.127	Jul-2021	Dhankawadi - Sahakarnagar	Delta and Sublineages
IP02747	B.1.617.2	Jul-2021	Kasba - Vishrambaugwada	Delta and Sublineages
IP02750	AY.16	Jul-2021	Kothrud - Bawdhan	Delta and Sublineages
IP02756	B.1.617.2	Jul-2021	Dhankawadi - Sahakarnagar	Delta and Sublineages
IP02758	B.1.617.2	Jul-2021	Dhankawadi - Sahakarnagar	Delta and Sublineages
IP02761	B.1.617.2	Jul-2021	Kondhwa - Yewalewadi	Delta and Sublineages
IP02762	B.1.617.2	Jul-2021	Kondhwa - Yewalewadi	Delta and Sublineages
IP02763	B.1.617.2	Jul-2021	dhankawadi - sahakarnagar	Delta and Sublineages
IP02764	B.1.617.2	Jul-2021	Dhole Patil Road	Delta and Sublineages
IP02766	B.1.617.2	Jun-2021	Dhankawadi - Sahakarnagar	Delta and Sublineages
IP02767	B.1.617.2	Jun-2021	Dhankawadi - Sahakarnagar	Delta and Sublineages
IP02769	AY.39	Jun-2021	kondhwa - yewalewadi	Delta and Sublineages
IP02773	AY.16	Jun-2021	kothrud - bawdhan	Delta and Sublineages
IP02776	B.1.617.2	Jun-2021	Dhankawadi - Sahakarnagar	Delta and Sublineages
IP02777	AY.112	Jun-2021	Dhankawadi - Sahakarnagar	Delta and Sublineages
IP02778	B.1.617.2	Jun-2021	Dhankawadi - Sahakarnagar	Delta and Sublineages
IP02779	AY.16	Jun-2021	dhankawadi - sahakarnagar	Delta and Sublineages
IP02781	AY.71	Jun-2021	dhankawadi - sahakarnagar	Delta and Sublineages
IP02782	AY.39	Jun-2021	dhankawadi - sahakarnagar	Delta and Sublineages
IP02783	AY.16	Jun-2021	Dhankawadi - Sahakarnagar	Delta and Sublineages
IP02784	AY.44	Jun-2021	Dhankawadi - Sahakarnagar	Delta and Sublineages
IP02786	B.1.617.2	Jun-2021	dhankawadi - sahakarnagar	Delta and Sublineages
IP02787	B.1.617.2	Jun-2021	dhankawadi - sahakarnagar	Delta and Sublineages
IP02792	AY.100	Jun-2021	Bhawani Peth	Delta and Sublineages
IP02793	AY.112	Jun-2021	Nagar road - Vadgaonsheri	Delta and Sublineages
IP02794	AY.112	Jun-2021	Nagar road - Vadgaonsheri	Delta and Sublineages
IP02795	B.1.617.2	Jun-2021	Nagar road - Vadgaonsheri	Delta and Sublineages
IP02796	B.1.617.2	Jun-2021	hadapsar - mundhwa	Delta and Sublineages
IP02799	B.1.617.2	Jun-2021	Sinhgad Road	Delta and Sublineages
IP02800	B.1.617.1	Jun-2021	Kasba - Vishrambaugwada	Kappa
IP02801	B.1.617.2	Jun-2021	Dhankawadi - Sahakarnagar	Delta and Sublineages
IP02803	B.1.617.2	Jun-2021	Yerawada - Kalas Dhanori	Delta and Sublineages
IP02804	AY.75	Jun-2021	Yerawada - Kalas Dhanori	Delta and Sublineages
IP02816	AY.112	Jun-2021	dhankawadi - sahakarnagar	Delta and Sublineages
IP02824	AY.112	Jun-2021	Yerawada - Kalas Dhanori	Delta and Sublineages
IP02825	B.1.617.2	Jun-2021	kondhwa - yewalewadi	Delta and Sublineages
IP02826	AY.112	Jun-2021	Yerawada - Kalas Dhanori	Delta and Sublineages
IP02827	AY.112	Jun-2021	bibwewadi	Delta and Sublineages
IP02828	AY.112	Jun-2021	Sinhgad Road	Delta and Sublineages
IP02830	AY.39	Jun-2021	Nagar road - Vadgaonsheri	Delta and Sublineages
IP02831	B.1.617.2	Jun-2021	Yerawada - Kalas Dhanori	Delta and Sublineages
IP02832	B.1.617.2	Jun-2021	Yerawada - Kalas Dhanori	Delta and Sublineages
IP02833	AY.101	Jun-2021	Nagar road - Vadgaonsheri	Delta and Sublineages
IP02834	AY.112	Jun-2021	dhole patil road	Delta and Sublineages
IP02835	B.1.617.2	Jun-2021	dhankawadi - sahakarnagar	Delta and Sublineages
IP02836	AY.112	Jun-2021	Dhankawadi - Sahakarnagar	Delta and Sublineages
IP02837	AY.16	Jun-2021	Nagar road - Vadgaonsheri	Delta and Sublineages
IP02838	AY.112	Jun-2021	Yerawada - Kalas Dhanori	Delta and Sublineages
IP02839	AY.112	Jun-2021	Yerawada - Kalas Dhanori	Delta and Sublineages
IP02840	AY.112	Jun-2021	Yerawada - Kalas Dhanori	Delta and Sublineages
IP02841	AY.112	Jun-2021	Yerawada - Kalas Dhanori	Delta and Sublineages
IP02843	AY.112	Jun-2021	Yerawada - Kalas Dhanori	Delta and Sublineages
IP02844	AY.112	Jun-2021	Yerawada - Kalas Dhanori	Delta and Sublineages
IP02846	B.1.617.2	Jun-2021	Yerawada - Kalas Dhanori	Delta and Sublineages
IP02848	AY.75	Jun-2021	dhankawadi - sahakarnagar	Delta and Sublineages
IP02849	AY.101	Jun-2021	kondhwa - yewalewadi	Delta and Sublineages
IP02850	B.1.617.2	Jun-2021	kasba - vishrambaugwada	Delta and Sublineages
IP02852	AY.55	Jun-2021	Bhawani Peth	Delta and Sublineages
IP02853	AY.112	Jun-2021	Bhawani Peth	Delta and Sublineages
IP02854	B.1.617.2	Jun-2021	Bhawani Peth	Delta and Sublineages
IP02855	AY.120	Jun-2021	Sinhgad Road	Delta and Sublineages
IP02856	AY.112	Jun-2021	dhankawadi - sahakarnagar	Delta and Sublineages
IP02859	AY.24	Jun-2021	kondhwa - yewalewadi	Delta and Sublineages
IP02860	AY.75	Jun-2021	Dhankawadi - Sahakarnagar	Delta and Sublineages
IP02861	AY.24	Jun-2021	kondhwa - yewalewadi	Delta and Sublineages
IP02862	AY.24	Jun-2021	kondhwa - yewalewadi	Delta and Sublineages
IP02863	AY.24	Jun-2021	kondhwa - yewalewadi	Delta and Sublineages
IP02864	AY.16	Jun-2021	dhankawadi - sahakarnagar	Delta and Sublineages
IP02867	AY.120	Jun-2021	Warje - Karvenagar	Delta and Sublineages
IP02868	AY.16	Jun-2021	Nagar road - Vadgaonsheri	Delta and Sublineages
IP02869	AY.120	Jun-2021	Warje - Karvenagar	Delta and Sublineages
IP02870	AY.16	Jun-2021	Nagar road - Vadgaonsheri	Delta and Sublineages
IP02871	B.1.617.1	Jun-2021	dhankawadi - sahakarnagar	Kappa
IP02873	AY.122	Jun-2021	Yerawada - Kalas Dhanori	Delta and Sublineages
IP02875	B.1.617.2	Jul-2021	kondhwa - yewalewadi	Delta and Sublineages
IP02876	B.1.617.2	Jul-2021	Hadapsar - Mundhwa	Delta and Sublineages
IP02877	B.1.617.2	Jul-2021	Hadapsar - Mundhwa	Delta and Sublineages
IP02878	AY.39	Jul-2021	Hadapsar - Mundhwa	Delta and Sublineages
IP02879	B.1.617.2	Jul-2021	Hadapsar - Mundhwa	Delta and Sublineages
IP02883	B.1.617.2	Jul-2021	Nagar road - Vadgaonsheri	Delta and Sublineages
IP02884	B.1.617.2	Jul-2021	Nagar road - Vadgaonsheri	Delta and Sublineages
IP02885	B.1.617.2	Jul-2021	Nagar road - Vadgaonsheri	Delta and Sublineages
IP02886	B.1.617.2	Jul-2021	Warje - Karvenagar	Delta and Sublineages
IP02887	B.1.617.2	Jul-2021	Warje - Karvenagar	Delta and Sublineages
IP02888	AY.112	Jul-2021	Warje - Karvenagar	Delta and Sublineages
IP02890	B.1.617.2	Jul-2021	kothrud - bawdhan	Delta and Sublineages
IP02891	AY.82	Jul-2021	kothrud - bawdhan	Delta and Sublineages
IP02892	AY.82	Jul-2021	Kothrud - Bawdhan	Delta and Sublineages
IP02894	AY.82	Jul-2021	Kothrud - Bawdhan	Delta and Sublineages
IP02895	AY.82	Jul-2021	Kothrud - Bawdhan	Delta and Sublineages
IP02896	B.1.617.2	Jul-2021	Kothrud - Bawdhan	Delta and Sublineages
IP02897	AY.112	Jul-2021	Dhankawadi - Sahakarnagar	Delta and Sublineages
IP02898	AY.112	Jul-2021	dhankawadi - sahakarnagar	Delta and Sublineages
IP02899	AY.112	Jul-2021	dhankawadi - sahakarnagar	Delta and Sublineages
IP02900	B.1.617.2	Jul-2021	kondhwa - yewalewadi	Delta and Sublineages
IP02901	B.1.617.2	Jul-2021	dhankawadi - sahakarnagar	Delta and Sublineages
IP02903	B.1.617.2	Jul-2021	Aundh - Baner	Delta and Sublineages
IP02904	B.1.617.2	Jul-2021	Aundh - Baner	Delta and Sublineages
IP02905	AY.16	Jul-2021	Yerawada - Kalas Dhanori	Delta and Sublineages
IP02906	B.1.617.2	Jul-2021	Shivajinagar - Gholeroad	Delta and Sublineages
IP02908	AY.101	Jul-2021	kothrud - bawdhan	Delta and Sublineages
IP02909	AY.101	Jul-2021	shivajinagar - gholeroad	Delta and Sublineages
IP02910	AY.112	Jul-2021	Kothrud - Bawdhan	Delta and Sublineages
IP02912	AY.129	Jul-2021	Yerawada - Kalas Dhanori	Delta and Sublineages
IP02915	AY.100	Jul-2021	Dhankawadi - Sahakarnagar	Delta and Sublineages
IP02917	AY.62	Jul-2021	Dhankawadi - Sahakarnagar	Delta and Sublineages
IP02919	B.1.617.2	Jul-2021	dhankawadi - sahakarnagar	Delta and Sublineages
IP02920	B.1.617.2	Jul-2021	Dhankawadi - Sahakarnagar	Delta and Sublineages
IP02921	B.1.617.2	Jul-2021	Dhankawadi - Sahakarnagar	Delta and Sublineages
IP02922	AY.112	Jul-2021	Kondhwa - Yewalewadi	Delta and Sublineages
IP02923	AY.34	Jul-2021	dhankawadi - sahakarnagar	Delta and Sublineages
IP02924	B.1.617.2	Jul-2021	aundh - baner	Delta and Sublineages
IP02925	B.1.617.2	Jul-2021	Warje - Karvenagar	Delta and Sublineages
IP02926	B.1.617.2	Jul-2021	Warje - Karvenagar	Delta and Sublineages
IP02927	B.1.617.2	Jul-2021	warje - karvenagar	Delta and Sublineages
IP02928	AY.16	Jul-2021	warje - karvenagar	Delta and Sublineages
IP02929	AY.120	Jul-2021	bibwewadi	Delta and Sublineages
IP02930	AY.120	Jul-2021	kasba - vishrambaugwada	Delta and Sublineages
IP02932	AY.16	Jul-2021	kondhwa - yewalewadi	Delta and Sublineages
IP02933	AY.16	Jul-2021	Yerawada - Kalas Dhanori	Delta and Sublineages
IP02935	B.1.617.2	Jul-2021	Yerawada - Kalas Dhanori	Delta and Sublineages
IP02936	AY.75	Jul-2021	Warje - Karvenagar	Delta and Sublineages
IP02937	AY.129	Jul-2021	kasba - vishrambaugwada	Delta and Sublineages
IP02941	AY.122	Jul-2021	Sinhgad Road	Delta and Sublineages
IP02943	AY.75	Jul-2021	Dhole Patil Road	Delta and Sublineages
IP02944	AY.43	Jul-2021	Yerawada - Kalas Dhanori	Delta and Sublineages
IP02945	AY.127	Jul-2021	Yerawada - Kalas Dhanori	Delta and Sublineages
IP02946	AY.127	Jul-2021	Yerawada - Kalas Dhanori	Delta and Sublineages
IP02947	AY.112	Jul-2021	kasba - vishrambaugwada	Delta and Sublineages
IP02949	AY.127	Jul-2021	Yerawada - Kalas Dhanori	Delta and Sublineages
IP02950	AY.127	Jul-2021	Yerawada - Kalas Dhanori	Delta and Sublineages
IP02951	AY.127	Jul-2021	Yerawada - Kalas Dhanori	Delta and Sublineages
IP02953	AY.101	Jul-2021	bibwewadi	Delta and Sublineages
IP02955	B.1.617.2	Jun-2021	Nagar road - Vadgaonsheri	Delta and Sublineages
IP02956	B.1.617.2	Jun-2021	Nagar road - Vadgaonsheri	Delta and Sublineages
IP02957	AY.16	Jun-2021	Yerawada - Kalas Dhanori	Delta and Sublineages
IP02958	AY.16	Apr-2021	Kondhwa - Yewalewadi	Delta and Sublineages
IP02959	B.1.617.2	Apr-2021	Dhankawadi - Sahakarnagar	Delta and Sublineages
IP02962	AY.16	Apr-2021	Yerawada - Kalas Dhanori	Delta and Sublineages
IP02963	AY.16	Apr-2021	Kothrud - Bawdhan	Delta and Sublineages
IP02964	B.1.617.2	Apr-2021	Warje - Karvenagar	Delta and Sublineages
IP02966	AY.16	Apr-2021	Wanawadi - Ramtekadi	Delta and Sublineages
IP02967	AY.16	Apr-2021	Wanawadi - Ramtekadi	Delta and Sublineages
IP02968	AY.112	Apr-2021	Warje - Karvenagar	Delta and Sublineages
IP02969	AY.16	Apr-2021	Wanawadi - Ramtekadi	Delta and Sublineages
IP02970	AY.112	Apr-2021	Yerawada - Kalas Dhanori	Delta and Sublineages
IP02971	B.1.617.2	Apr-2021	dhankawadi - sahakarnagar	Delta and Sublineages
IP02972	AY.112	May-2021	Dhankawadi - Sahakarnagar	Delta and Sublineages
IP02974	AY.16	May-2021	dhankawadi - sahakarnagar	Delta and Sublineages
IP02975	B.1.617.2	May-2021	dhankawadi - sahakarnagar	Delta and Sublineages
IP02976	B.1.617.2	May-2021	Nagar road - Vadgaonsheri	Delta and Sublineages
IP02977	B.1.617.2	May-2021	dhankawadi - sahakarnagar	Delta and Sublineages
IP02979	B.1.617.2	Apr-2021	Nagar road - Vadgaonsheri	Delta and Sublineages
IP02980	AY.16	May-2021	Kasba - Vishrambaugwada	Delta and Sublineages
IP02981	AY.112	May-2021	Dhankawadi - Sahakarnagar	Delta and Sublineages
IP02982	AY.16	May-2021	Kasba - Vishrambaugwada	Delta and Sublineages
IP02983	AY.16	Apr-2021	Yerawada - Kalas Dhanori	Delta and Sublineages
IP02984	B.1.617.2	May-2021	Yerawada - Kalas Dhanori	Delta and Sublineages
IP02985	AY.16	May-2021	Yerawada - Kalas Dhanori	Delta and Sublineages
IP02986	B.1.617.2	May-2021	Sinhgad Road	Delta and Sublineages
IP02987	AY.16	May-2021	Yerawada - Kalas Dhanori	Delta and Sublineages
IP02988	B.1.617.2	May-2021	Sinhgad Road	Delta and Sublineages
IP02989	AY.112	Apr-2021	Yerawada - Kalas Dhanori	Delta and Sublineages
IP02990	AY.16	May-2021	Kasba - Vishrambaugwada	Delta and Sublineages
IP02991	B.1.351	May-2021	warje - karvenagar	Other Lineages
IP02992	B.1.617.2	May-2021	Yerawada - Kalas Dhanori	Delta and Sublineages
IP02993	AY.16	May-2021	Shivajinagar - Gholeroad	Delta and Sublineages
IP02994	B.1.617.2	May-2021	Aundh - Baner	Delta and Sublineages
IP02995	AY.16	May-2021	dhankawadi - sahakarnagar	Delta and Sublineages
IP02997	AY.16	Apr-2021	Kothrud - Bawdhan	Delta and Sublineages
IP02998	AY.16	Apr-2021	Kothrud - Bawdhan	Delta and Sublineages
IP02999	B.1.617.2	Apr-2021	Warje - Karvenagar	Delta and Sublineages
IP03000	AY.16	Apr-2021	Nagar road - Vadgaonsheri	Delta and Sublineages
IP03001	B.1.617.1	May-2021	Sinhgad Road	Kappa
IP03002	B.1.617.2	May-2021	Aundh - Baner	Delta and Sublineages
IP03003	B.1.617.1	Apr-2021	bibwewadi	Kappa
IP03004	B.1.617.2	Apr-2021	Nagar road - Vadgaonsheri	Delta and Sublineages
IP03005	B.1.617.2	Apr-2021	Nagar road - Vadgaonsheri	Delta and Sublineages
IP03006	AY.16	Apr-2021	Aundh - Baner	Delta and Sublineages
IP03008	B.1.617.1	Apr-2021	Kothrud - Bawdhan	Kappa
IP03009	AY.16	Apr-2021	Kothrud - Bawdhan	Delta and Sublineages
IP03010	AY.30	Apr-2021	shivajinagar - gholeroad	Delta and Sublineages
IP03011	AY.16	Apr-2021	Sinhgad Road	Delta and Sublineages
IP03012	AY.16	Apr-2021	Aundh - Baner	Delta and Sublineages
IP03013	B.1.1.7	Apr-2021	shivajinagar - gholeroad	Other Lineages
IP03014	B.1.617.1	Apr-2021	Nagar road - Vadgaonsheri	Kappa
IP03015	B.1.617.2	Apr-2021	Shivajinagar - Gholeroad	Delta and Sublineages
IP03017	AY.16	Apr-2021	Sinhgad Road	Delta and Sublineages
IP03018	AY.16	Apr-2021	Aundh - Baner	Delta and Sublineages
IP03019	B.1.617.2	Apr-2021	dhole patil road	Delta and Sublineages
IP03021	AY.16	Apr-2021	kasba - vishrambaugwada	Delta and Sublineages
IP03022	AY.16	Apr-2021	Yerawada - Kalas Dhanori	Delta and Sublineages
IP03023	AY.16	Apr-2021	aundh - baner	Delta and Sublineages
IP03024	B.1.617.1	Apr-2021	Sinhgad Road	Kappa
IP03025	B.1.617.1	Apr-2021	Kothrud - Bawdhan	Kappa
IP03026	AY.16	Apr-2021	Sinhgad Road	Delta and Sublineages
IP03027	AY.16	Apr-2021	Aundh - Baner	Delta and Sublineages
IP03028	AY.16	Apr-2021	warje - karvenagar	Delta and Sublineages
IP03029	AY.16	Apr-2021	kothrud - bawdhan	Delta and Sublineages
IP03031	AY.16	Apr-2021	Yerawada - Kalas Dhanori	Delta and Sublineages
IP03032	B.1.617.2	Apr-2021	Hadapsar - Mundhwa	Delta and Sublineages
IP03033	B.1.617.2	Apr-2021	Yerawada - Kalas Dhanori	Delta and Sublineages
IP03036	B.1.617.2	Apr-2021	Yerawada - Kalas Dhanori	Delta and Sublineages
IP03037	B.1.617.2	Apr-2021	Yerawada - Kalas Dhanori	Delta and Sublineages
IP03038	B.1.617.1	Apr-2021	Sinhgad Road	Kappa
IP03039	AY.16	Apr-2021	Bhawani Peth	Delta and Sublineages
IP03040	AY.112	Apr-2021	aundh - baner	Delta and Sublineages
IP03041	AY.112	Apr-2021	Shivajinagar - Gholeroad	Delta and Sublineages
IP03042	B.1.617.2	Apr-2021	Warje - Karvenagar	Delta and Sublineages
IP03043	AY.16	Apr-2021	Kasba - Vishrambaugwada	Delta and Sublineages
IP03045	AY.16	Apr-2021	Yerawada - Kalas Dhanori	Delta and Sublineages
IP03046	AY.16	Apr-2021	aundh - baner	Delta and Sublineages
IP03047	AY.112	Apr-2021	aundh - baner	Delta and Sublineages
IP03049	B.1.617.1	Apr-2021	Kothrud - Bawdhan	Kappa
IP03050	AY.16	Apr-2021	Kasba - Vishrambaugwada	Delta and Sublineages
IP03052	B.1.617.1	Apr-2021	Sinhgad Road	Kappa
IP03053	B.1.617.2	Apr-2021	Aundh - Baner	Delta and Sublineages
IP03054	B.1.617.1	Apr-2021	dhankawadi - sahakarnagar	Kappa
IP03055	AY.16	Apr-2021	Warje - Karvenagar	Delta and Sublineages
IP03056	AY.16	Apr-2021	dhankawadi - sahakarnagar	Delta and Sublineages
IP03058	B.1.617.2	Apr-2021	Dhankawadi - Sahakarnagar	Delta and Sublineages
IP03059	B.1.617.2	Apr-2021	Shivajinagar - Gholeroad	Delta and Sublineages
IP03061	B.1.617.2	Apr-2021	kasba - vishrambaugwada	Delta and Sublineages
IP03062	AY.16	Apr-2021	dhankawadi - sahakarnagar	Delta and Sublineages
IP03063	AY.16	Apr-2021	Kondhwa - Yewalewadi	Delta and Sublineages
IP03064	B.1.617.1	Apr-2021	shivajinagar - gholeroad	Kappa
IP03065	B.1.617.2	Apr-2021	kasba - vishrambaugwada	Delta and Sublineages
IP03066	AY.112	Apr-2021	warje - karvenagar	Delta and Sublineages
IP03067	B.1.617.1	Apr-2021	dhankawadi - sahakarnagar	Kappa
IP03068	B.1.617.2	Apr-2021	Dhankawadi - Sahakarnagar	Delta and Sublineages
IP03071	B.1.617.1	Apr-2021	Dhankawadi - Sahakarnagar	Kappa
IP03072	B.1.617.1	Apr-2021	dhankawadi - sahakarnagar	Kappa
IP03073	B.1.617.2	Apr-2021	Yerawada - Kalas Dhanori	Delta and Sublineages
IP03074	B.1.617.1	Apr-2021	Sinhgad Road	Kappa
IP03075	B.1.617.1	Apr-2021	shivajinagar - gholeroad	Kappa
IP03076	AY.16	Apr-2021	Warje - Karvenagar	Delta and Sublineages
IP03077	B.1.617.1	Apr-2021	shivajinagar - gholeroad	Kappa
IP03078	B.1.617.1	Apr-2021	Yerawada - Kalas Dhanori	Kappa
IP03079	B.1.617.1	Apr-2021	Yerawada - Kalas Dhanori	Kappa
IP03080	AY.16	Apr-2021	Warje - Karvenagar	Delta and Sublineages
IP03081	AY.16	Apr-2021	Warje - Karvenagar	Delta and Sublineages
IP03082	AY.16	Apr-2021	Yerawada - Kalas Dhanori	Delta and Sublineages
IP03083	B.1.617.2	Apr-2021	Nagar road - Vadgaonsheri	Delta and Sublineages
IP03084	AY.16	Apr-2021	Aundh - Baner	Delta and Sublineages
IP03085	AY.16	Apr-2021	dhole patil road	Delta and Sublineages
IP03086	AY.16	Apr-2021	Hadapsar - Mundhwa	Delta and Sublineages
IP03087	B.1.617.2	Apr-2021	Kothrud - Bawdhan	Delta and Sublineages
IP03088	AY.16	Apr-2021	hadapsar - mundhwa	Delta and Sublineages
IP03089	AY.112	Apr-2021	Warje - Karvenagar	Delta and Sublineages
IP03091	AY.16	Apr-2021	Nagar road - Vadgaonsheri	Delta and Sublineages
IP03092	B.1.617.2	Apr-2021	Sinhgad Road	Delta and Sublineages
IP03093	B.1.617.2	Apr-2021	Hadapsar - Mundhwa	Delta and Sublineages
IP03094	AY.16	Apr-2021	Kasba - Vishrambaugwada	Delta and Sublineages
IP03095	AY.16	Apr-2021	Warje - Karvenagar	Delta and Sublineages
IP03096	AY.16	Apr-2021	warje - karvenagar	Delta and Sublineages
IP03097	B.1.617.2	Apr-2021	Shivajinagar - Gholeroad	Delta and Sublineages
IP03099	AY.16	Apr-2021	dhankawadi - sahakarnagar	Delta and Sublineages
IP03100	AY.16	Apr-2021	Kothrud - Bawdhan	Delta and Sublineages
IP03101	AY.16	Apr-2021	Kothrud - Bawdhan	Delta and Sublineages
IP03102	AY.112	Apr-2021	Shivajinagar - Gholeroad	Delta and Sublineages
IP03103	B.1.617.1	Apr-2021	Yerawada - Kalas Dhanori	Kappa
IP03104	B.1.617.2	Apr-2021	Yerawada - Kalas Dhanori	Delta and Sublineages
IP03105	AY.16	Apr-2021	dhankawadi - sahakarnagar	Delta and Sublineages
IP03106	B.1.617.2	Apr-2021	warje - karvenagar	Delta and Sublineages
IP03107	AY.16	Apr-2021	Sinhgad Road	Delta and Sublineages
IP03108	AY.16	Apr-2021	dhankawadi - sahakarnagar	Delta and Sublineages
IP03109	B.1.617.1	Apr-2021	Kothrud - Bawdhan	Kappa
IP03110	B.1.617.2	Apr-2021	warje - karvenagar	Delta and Sublineages
IP03111	B.1.617.1	Apr-2021	Kothrud - Bawdhan	Kappa
IP03113	AY.16	Apr-2021	Bhawani Peth	Delta and Sublineages
IP03114	AY.112	Apr-2021	Warje - Karvenagar	Delta and Sublineages
IP03115	B.1.617.1	Apr-2021	Kothrud - Bawdhan	Kappa
IP03116	B.1.617.2	Apr-2021	Yerawada - Kalas Dhanori	Delta and Sublineages
IP03117	AY.47	Apr-2021	Bhawani Peth	Delta and Sublineages
IP03118	B.1.617.2	Apr-2021	Shivajinagar - Gholeroad	Delta and Sublineages
IP03119	AY.16	Apr-2021	Kasba - Vishrambaugwada	Delta and Sublineages
IP03120	AY.16	Apr-2021	Nagar road - Vadgaonsheri	Delta and Sublineages
IP03121	B.1.617.1	Apr-2021	Yerawada - Kalas Dhanori	Kappa
IP03123	B.1.617.1	Apr-2021	Bibwewadi	Kappa
IP03124	AY.16	Apr-2021	shivajinagar - gholeroad	Delta and Sublineages
IP03126	AY.16	May-2021	Kothrud - Bawdhan	Delta and Sublineages
IP03127	AY.16	May-2021	Aundh - Baner	Delta and Sublineages
IP03128	AY.122	May-2021	Yerawada - Kalas Dhanori	Delta and Sublineages
IP03129	AY.112	May-2021	Sinhgad Road	Delta and Sublineages
IP03130	B.1.617.1	May-2021	Kothrud - Bawdhan	Kappa
IP03131	AY.16	May-2021	Nagar road - Vadgaonsheri	Delta and Sublineages
IP03133	AY.16	May-2021	Nagar road - Vadgaonsheri	Delta and Sublineages
IP03136	AY.112	May-2021	shivajinagar - gholeroad	Delta and Sublineages
IP03137	B.1.617.1	May-2021	Aundh - Baner	Kappa
IP03138	AY.16	May-2021	Hadapsar - Mundhwa	Delta and Sublineages
IP03139	B.1.617.2	May-2021	Yerawada - Kalas Dhanori	Delta and Sublineages
IP03140	B.1.617.2	May-2021	dhole patil road	Delta and Sublineages
IP03142	AY.16	May-2021	Warje - Karvenagar	Delta and Sublineages
IP03143	AY.16	May-2021	Nagar road - Vadgaonsheri	Delta and Sublineages
IP03144	AY.16	May-2021	warje - karvenagar	Delta and Sublineages
IP03145	AY.16	May-2021	Yerawada - Kalas Dhanori	Delta and Sublineages
IP03146	AY.16	May-2021	Kothrud - Bawdhan	Delta and Sublineages
IP03147	B.1.617.1	May-2021	Kothrud - Bawdhan	Kappa
IP03148	AY.16	May-2021	Kothrud - Bawdhan	Delta and Sublineages
IP03149	AY.16	May-2021	Kasba - Vishrambaugwada	Delta and Sublineages
IP03150	B.1.617.2	May-2021	Sinhgad Road	Delta and Sublineages
IP03151	B.1.617.1	May-2021	Kothrud - Bawdhan	Kappa
IP03152	AY.16	May-2021	Kothrud - Bawdhan	Delta and Sublineages
IP03153	AY.16	May-2021	Nagar road - Vadgaonsheri	Delta and Sublineages
IP03154	AY.16	May-2021	kothrud - bawdhan	Delta and Sublineages
IP03156	AY.16	May-2021	Aundh - Baner	Delta and Sublineages
IP03157	AY.16	May-2021	dhole patil road	Delta and Sublineages
IP03159	AY.16	May-2021	dhole patil road	Delta and Sublineages
IP03160	AY.16	May-2021	Kothrud - Bawdhan	Delta and Sublineages
IP03161	B.1.617.2	May-2021	Kothrud - Bawdhan	Delta and Sublineages
IP03162	AY.16	Apr-2021	Hadapsar - Mundhwa	Delta and Sublineages
IP03163	AY.39	Apr-2021	Sinhgad Road	Delta and Sublineages
IP03164	AY.16	Apr-2021	Aundh - Baner	Delta and Sublineages
IP03165	B.1.617.1	Apr-2021	Yerawada - Kalas Dhanori	Kappa
IP03166	AY.16	Apr-2021	Warje - Karvenagar	Delta and Sublineages
IP03167	B.1.617.3	Apr-2021	Warje - Karvenagar	Delta and Sublineages
IP03168	AY.112	Apr-2021	Sinhgad Road	Delta and Sublineages
IP03169	B.1.617.1	Apr-2021	Yerawada - Kalas Dhanori	Kappa
IP03170	B.1.617.2	Apr-2021	kothrud - bawdhan	Delta and Sublineages
IP03171	B.1.617.2	Apr-2021	Sinhgad Road	Delta and Sublineages
IP03172	AY.16	Apr-2021	Warje - Karvenagar	Delta and Sublineages
IP03173	AY.16	Apr-2021	Nagar road - Vadgaonsheri	Delta and Sublineages
IP03174	B.1.617.2	Apr-2021	Kothrud - Bawdhan	Delta and Sublineages
IP03175	AY.16	Apr-2021	Aundh - Baner	Delta and Sublineages
IP03176	AY.112	Apr-2021	Kothrud - Bawdhan	Delta and Sublineages
IP03177	B.1.617.2	Apr-2021	Kothrud - Bawdhan	Delta and Sublineages
IP03178	B.1.617.2	Apr-2021	Shivajinagar - Gholeroad	Delta and Sublineages
IP03179	AY.16	Apr-2021	bibwewadi	Delta and Sublineages
IP03180	AY.16	Apr-2021	Warje - Karvenagar	Delta and Sublineages
IP03181	B.1.617.2	Apr-2021	kasba - vishrambaugwada	Delta and Sublineages
IP03183	AY.16	Apr-2021	bibwewadi	Delta and Sublineages
IP03185	AY.39	Apr-2021	Kothrud - Bawdhan	Delta and Sublineages
IP03186	B.1.617.1	Apr-2021	Warje - Karvenagar	Kappa
IP03187	AY.16	Apr-2021	bibwewadi	Delta and Sublineages
IP03188	AY.16	May-2021	warje - karvenagar	Delta and Sublineages
IP03189	B.1.617.2	May-2021	Aundh - Baner	Delta and Sublineages
IP03191	AY.16	May-2021	aundh - baner	Delta and Sublineages
IP03192	B.1.617.2	Apr-2021	Sinhgad Road	Delta and Sublineages
IP03194	AY.16	Apr-2021	Warje - Karvenagar	Delta and Sublineages
IP03195	AY.16	Apr-2021	aundh - baner	Delta and Sublineages
IP03196	B.1.617.1	May-2021	Sinhgad Road	Kappa
IP03197	B.1.617.2	May-2021	Aundh - Baner	Delta and Sublineages
IP03198	AY.16	Apr-2021	Yerawada - Kalas Dhanori	Delta and Sublineages
IP03199	B.1.617.2	May-2021	Warje - Karvenagar	Delta and Sublineages
IP03200	AY.16	May-2021	Dhole Patil Road	Delta and Sublineages
IP03201	AY.16	Apr-2021	Yerawada - Kalas Dhanori	Delta and Sublineages
IP03202	AY.16	May-2021	warje - karvenagar	Delta and Sublineages
IP03203	B.1.617.2	May-2021	shivajinagar - gholeroad	Delta and Sublineages
IP03204	B.1.617.2	May-2021	Warje - Karvenagar	Delta and Sublineages
IP03205	AY.16	May-2021	Yerawada - Kalas Dhanori	Delta and Sublineages
IP03206	AY.16	May-2021	dhole patil road	Delta and Sublineages
IP03207	AY.16	Apr-2021	Sinhgad Road	Delta and Sublineages
IP03208	AY.16	Apr-2021	Nagar road - Vadgaonsheri	Delta and Sublineages
IP03209	B.1.617.2	May-2021	Shivajinagar - Gholeroad	Delta and Sublineages
IP03210	AY.16	Apr-2021	Yerawada - Kalas Dhanori	Delta and Sublineages
IP03211	AY.112	Apr-2021	Warje - Karvenagar	Delta and Sublineages
IP03212	AY.53	Apr-2021	Bhawani Peth	Delta and Sublineages
IP03213	AY.16	Apr-2021	Nagar road - Vadgaonsheri	Delta and Sublineages
IP03214	AY.16	Apr-2021	dhole patil road	Delta and Sublineages
IP03215	B.1.617.2	Apr-2021	shivajinagar - gholeroad	Delta and Sublineages
IP03216	AY.121	Apr-2021	warje - karvenagar	Delta and Sublineages
IP03217	B.1.617.2	Apr-2021	Warje - Karvenagar	Delta and Sublineages
IP03218	B.1.617.2	Apr-2021	bibwewadi	Delta and Sublineages
IP03220	AY.16	Apr-2021	Kondhwa - Yewalewadi	Delta and Sublineages
IP03221	B.1.617.2	Apr-2021	Nagar road - Vadgaonsheri	Delta and Sublineages
IP03223	AY.16	Apr-2021	Nagar road - Vadgaonsheri	Delta and Sublineages
IP03225	B.1.617.2	Apr-2021	Nagar road - Vadgaonsheri	Delta and Sublineages
IP03226	B.1.617.2	Apr-2021	bibwewadi	Delta and Sublineages
IP03227	B.1.617.1	Apr-2021	Kothrud - Bawdhan	Kappa
IP03228	B.1.617.2	Apr-2021	Nagar road - Vadgaonsheri	Delta and Sublineages
IP03229	B.1.617.2	Apr-2021	Warje - Karvenagar	Delta and Sublineages
IP03230	AY.16	Apr-2021	dhole patil road	Delta and Sublineages
IP03231	B.1.617.2	Apr-2021	Nagar road - Vadgaonsheri	Delta and Sublineages
IP03232	B.1.617.2	Apr-2021	Nagar road - Vadgaonsheri	Delta and Sublineages
IP03233	B.1.617.2	Apr-2021	shivajinagar - gholeroad	Delta and Sublineages
IP03234	B.1.617.2	May-2021	dhankawadi - sahakarnagar	Delta and Sublineages
IP03236	B.1.617.2	May-2021	Warje - Karvenagar	Delta and Sublineages
IP03237	AY.112	Aug-2021	Wanawadi - Ramtekadi	Delta and Sublineages
IP03238	AY.16	May-2021	kondhwa - yewalewadi	Delta and Sublineages
IP03239	B.1.617.2	May-2021	dhankawadi - sahakarnagar	Delta and Sublineages
IP03241	B.1.617.2	May-2021	Warje - Karvenagar	Delta and Sublineages
IP03242	B.1.617.2	May-2021	kondhwa - yewalewadi	Delta and Sublineages
IP03243	AY.51	May-2021	Sinhgad Road	Delta and Sublineages
IP03244	B.1.617.2	May-2021	dhankawadi - sahakarnagar	Delta and Sublineages
IP03245	B.1.617.1	May-2021	Kasba - Vishrambaugwada	Kappa
IP03246	B.1.617.2	May-2021	dhankawadi - sahakarnagar	Delta and Sublineages
IP03247	AY.16	May-2021	kondhwa - yewalewadi	Delta and Sublineages
IP03248	AY.16	May-2021	Kasba - Vishrambaugwada	Delta and Sublineages
IP03249	B.1.617.2	May-2021	Kondhwa - Yewalewadi	Delta and Sublineages
IP03250	B.1.617.2	May-2021	kondhwa - yewalewadi	Delta and Sublineages
IP03253	AY.75	May-2021	shivajinagar - gholeroad	Delta and Sublineages
IP03254	AY.112	Aug-2021	dhole patil road	Delta and Sublineages
IP03255	AY.16	May-2021	kondhwa - yewalewadi	Delta and Sublineages
IP03256	AY.16	May-2021	kondhwa - yewalewadi	Delta and Sublineages
IP03257	B.1.617.2	May-2021	Warje - Karvenagar	Delta and Sublineages
IP03259	B.1.617.1	May-2021	shivajinagar - gholeroad	Kappa
IP03261	AY.16	May-2021	Warje - Karvenagar	Delta and Sublineages
IP03265	AY.112	May-2021	Warje - Karvenagar	Delta and Sublineages
IP03267	B.1.617.1	May-2021	shivajinagar - gholeroad	Kappa
IP03268	AY.16	May-2021	Warje - Karvenagar	Delta and Sublineages
IP03270	B.1.617.2	May-2021	Hadapsar - Mundhwa	Delta and Sublineages
IP03271	B.1.617.2	May-2021	Aundh - Baner	Delta and Sublineages
IP03272	AY.16	May-2021	dhole patil road	Delta and Sublineages
IP03273	B.1.617.2	May-2021	Yerawada - Kalas Dhanori	Delta and Sublineages
IP03274	AY.112	May-2021	shivajinagar - gholeroad	Delta and Sublineages
IP03276	B.1.617.1	May-2021	Hadapsar - Mundhwa	Kappa
IP03277	B.1.617.2	May-2021	Aundh - Baner	Delta and Sublineages
IP03278	AY.16	May-2021	dhole patil road	Delta and Sublineages
IP03280	B.1.617.2	May-2021	Hadapsar - Mundhwa	Delta and Sublineages
IP03281	B.1.617.2	May-2021	kondhwa - yewalewadi	Delta and Sublineages
IP03282	AY.16	May-2021	Hadapsar - Mundhwa	Delta and Sublineages
IP03284	B.1.617.1	May-2021	Yerawada - Kalas Dhanori	Kappa
IP03285	B.1.617.2	May-2021	Kothrud - Bawdhan	Delta and Sublineages
IP03287	B.1.617.2	May-2021	shivajinagar - gholeroad	Delta and Sublineages
IP03288	B.1.617.1	May-2021	shivajinagar - gholeroad	Kappa
IP03289	AY.16	May-2021	dhole patil road	Delta and Sublineages
IP03292	AY.16	May-2021	Warje - Karvenagar	Delta and Sublineages
IP03293	B.1.617.1	May-2021	Yerawada - Kalas Dhanori	Kappa
IP03294	AY.75	May-2021	Aundh - Baner	Delta and Sublineages
IP03295	B.1.617.2	May-2021	Sinhgad Road	Delta and Sublineages
IP03296	B.1.617.2	May-2021	Kothrud - Bawdhan	Delta and Sublineages
IP03297	AY.112	May-2021	Nagar road - Vadgaonsheri	Delta and Sublineages
IP03298	B.1.617.2	May-2021	dhankawadi - sahakarnagar	Delta and Sublineages
IP03299	AY.47	May-2021	dhankawadi - sahakarnagar	Delta and Sublineages
IP03300	B.1.617.2	May-2021	Aundh - Baner	Delta and Sublineages
IP03301	B.1.617.2	May-2021	kondhwa - yewalewadi	Delta and Sublineages
IP03302	B.1.617.2	May-2021	Kothrud - Bawdhan	Delta and Sublineages
IP03303	AY.112	May-2021	kothrud - bawdhan	Delta and Sublineages
IP03305	B.1.617.1	May-2021	Aundh - Baner	Kappa
IP03306	B.1.617.2	May-2021	Kasba - Vishrambaugwada	Delta and Sublineages
IP03307	AY.16	May-2021	Kothrud - Bawdhan	Delta and Sublineages
IP03309	AY.112	May-2021	Warje - Karvenagar	Delta and Sublineages
IP03310	B.1.617.2	May-2021	Shivajinagar - Gholeroad	Delta and Sublineages
IP03311	B.1.617.1	May-2021	Aundh - Baner	Kappa
IP03312	B.1.617.2	May-2021	Shivajinagar - Gholeroad	Delta and Sublineages
IP03314	AY.92	May-2021	dhole patil road	Delta and Sublineages
IP03315	B.1.617.2	May-2021	Sinhgad Road	Delta and Sublineages
IP03316	B.1.617.2	May-2021	Dhankawadi - Sahakarnagar	Delta and Sublineages
IP03317	AY.16	May-2021	Hadapsar - Mundhwa	Delta and Sublineages
IP03318	B.1.617.2	May-2021	shivajinagar - gholeroad	Delta and Sublineages
IP03320	B.1.617.2	May-2021	Dhankawadi - Sahakarnagar	Delta and Sublineages
IP03321	B.1.617.2	May-2021	shivajinagar - gholeroad	Delta and Sublineages
IP03322	AY.16	May-2021	Nagar road - Vadgaonsheri	Delta and Sublineages
IP03323	B.1.617.2	May-2021	Wanawadi - Ramtekadi	Delta and Sublineages
IP03325	AY.75	May-2021	warje - karvenagar	Delta and Sublineages
IP03329	B.1.617.2	May-2021	Aundh - Baner	Delta and Sublineages
IP03330	B.1.617.2	May-2021	Dhankawadi - Sahakarnagar	Delta and Sublineages
IP03331	B.1.617.2	May-2021	Sinhgad Road	Delta and Sublineages
IP03332	B.1.617.2	May-2021	Nagar road - Vadgaonsheri	Delta and Sublineages
IP03334	B.1.617.2	May-2021	Sinhgad Road	Delta and Sublineages
IP03337	B.1.617.1	May-2021	hadapsar - mundhwa	Kappa
IP03338	B.1.617.2	May-2021	Sinhgad Road	Delta and Sublineages
IP03340	AY.16	May-2021	Hadapsar - Mundhwa	Delta and Sublineages
IP03341	B.1.617.2	May-2021	Aundh - Baner	Delta and Sublineages
IP03342	B.1.617.2	May-2021	Warje - Karvenagar	Delta and Sublineages
IP03343	AY.16	May-2021	kasba - vishrambaugwada	Delta and Sublineages
IP03345	AY.122	May-2021	shivajinagar - gholeroad	Delta and Sublineages
IP03347	B.1.617.2	May-2021	dhankawadi - sahakarnagar	Delta and Sublineages
IP03349	AY.16	May-2021	Kondhwa - Yewalewadi	Delta and Sublineages
IP03350	B.1.617.2	May-2021	dhankawadi - sahakarnagar	Delta and Sublineages
IP03352	AY.16	May-2021	Kondhwa - Yewalewadi	Delta and Sublineages
IP03353	B.1.617.1	May-2021	Bhawani Peth	Kappa
IP03354	AY.16	May-2021	Nagar road - Vadgaonsheri	Delta and Sublineages
IP03355	AY.16	May-2021	Yerawada - Kalas Dhanori	Delta and Sublineages
IP03356	AY.16	May-2021	Nagar road - Vadgaonsheri	Delta and Sublineages
IP03357	AY.16	May-2021	shivajinagar - gholeroad	Delta and Sublineages
IP03360	B.1.617.1	May-2021	Yerawada - Kalas Dhanori	Kappa
IP03361	B.1.617.1	May-2021	Yerawada - Kalas Dhanori	Kappa
IP03362	AY.16	May-2021	bibwewadi	Delta and Sublineages
IP03363	B.1.617.2	May-2021	warje - karvenagar	Delta and Sublineages
IP03364	AY.16	May-2021	Aundh - Baner	Delta and Sublineages
IP03365	AY.16	May-2021	Shivajinagar - Gholeroad	Delta and Sublineages
IP03366	B.1.617.2	May-2021	Yerawada - Kalas Dhanori	Delta and Sublineages
IP03367	B.1.617.2	May-2021	dhole patil road	Delta and Sublineages
IP03369	AY.112	May-2021	Shivajinagar - Gholeroad	Delta and Sublineages
IP03371	B.1.617.2	May-2021	Nagar road - Vadgaonsheri	Delta and Sublineages
IP03372	B.1.617.2	May-2021	Kothrud - Bawdhan	Delta and Sublineages
IP03373	B.1.617.2	May-2021	Shivajinagar - Gholeroad	Delta and Sublineages
IP03374	B.1.617.2	May-2021	Shivajinagar - Gholeroad	Delta and Sublineages
IP03375	AY.16	May-2021	Dhankawadi - Sahakarnagar	Delta and Sublineages
IP03376	AY.16	May-2021	Nagar road - Vadgaonsheri	Delta and Sublineages
IP03377	B.1.617.2	May-2021	Sinhgad Road	Delta and Sublineages
IP03379	B.1.617.2	May-2021	shivajinagar - gholeroad	Delta and Sublineages
IP03380	B.1.617.2	May-2021	shivajinagar - gholeroad	Delta and Sublineages
IP03381	B.1.617.1	May-2021	Bibwewadi	Kappa
IP03382	B.1.617.1	May-2021	Dhankawadi - Sahakarnagar	Kappa
IP03384	AY.16	May-2021	shivajinagar - gholeroad	Delta and Sublineages
IP03385	AY.16	May-2021	Yerawada - Kalas Dhanori	Delta and Sublineages
IP03388	B.1.617.2	May-2021	Nagar road - Vadgaonsheri	Delta and Sublineages
IP03389	AY.16	May-2021	Yerawada - Kalas Dhanori	Delta and Sublineages
IP03391	B.1.617.2	May-2021	Kothrud - Bawdhan	Delta and Sublineages
IP03393	B.1.617.2	May-2021	warje - karvenagar	Delta and Sublineages
IP03394	AY.16	May-2021	shivajinagar - gholeroad	Delta and Sublineages
IP03395	B.1.617.2	May-2021	warje - karvenagar	Delta and Sublineages
IP03397	AY.102	May-2021	Kothrud - Bawdhan	Delta and Sublineages
IP03399	AY.16	May-2021	Yerawada - Kalas Dhanori	Delta and Sublineages
IP03401	AY.16	May-2021	Kothrud - Bawdhan	Delta and Sublineages
IP03403	AY.16	May-2021	shivajinagar - gholeroad	Delta and Sublineages
IP03404	AY.16	May-2021	shivajinagar - gholeroad	Delta and Sublineages
IP03405	B.1.617.1	May-2021	Aundh - Baner	Kappa
IP03406	B.1.617.2	May-2021	Wanawadi - Ramtekadi	Delta and Sublineages
IP03407	B.1.617.2	May-2021	Wanawadi - Ramtekadi	Delta and Sublineages
IP03408	B.1.617.1	May-2021	Shivajinagar - Gholeroad	Kappa
IP03410	B.1.617.2	May-2021	kothrud - bawdhan	Delta and Sublineages
IP03412	AY.16	May-2021	Nagar road - Vadgaonsheri	Delta and Sublineages
IP03413	AY.16	May-2021	Kothrud - Bawdhan	Delta and Sublineages
IP03415	B.1.617.2	May-2021	Nagar road - Vadgaonsheri	Delta and Sublineages
IP03418	B.1.617.3	May-2021	Warje - Karvenagar	Delta and Sublineages
IP03419	B.1.617.2	Aug-2021	hadapsar - mundhwa	Delta and Sublineages
IP03420	AY.16	May-2021	Aundh - Baner	Delta and Sublineages
IP03421	AY.16	May-2021	Nagar road - Vadgaonsheri	Delta and Sublineages
IP03422	B.1.617.2	May-2021	Kothrud - Bawdhan	Delta and Sublineages
IP03423	B.1.617.1	May-2021	Yerawada - Kalas Dhanori	Kappa
IP03424	AY.16	May-2021	Hadapsar - Mundhwa	Delta and Sublineages
IP03425	B.1.617.1	May-2021	Warje - Karvenagar	Kappa
IP03426	B.1.617.1	Apr-2021	Kothrud - Bawdhan	Kappa
IP03427	B.1.617.2	May-2021	Nagar road - Vadgaonsheri	Delta and Sublineages
IP03428	AY.112	May-2021	Warje - Karvenagar	Delta and Sublineages
IP03429	B.1.617.2	May-2021	kondhwa - yewalewadi	Delta and Sublineages
IP03430	AY.20	May-2021	kondhwa - yewalewadi	Delta and Sublineages
IP03431	B.1.617.2	May-2021	Kothrud - Bawdhan	Delta and Sublineages
IP03432	B.1.617.2	May-2021	Nagar road - Vadgaonsheri	Delta and Sublineages
IP03433	AY.16	May-2021	Yerawada - Kalas Dhanori	Delta and Sublineages
IP03435	B.1.617.1	Apr-2021	Yerawada - Kalas Dhanori	Kappa
IP03436	B.1.36.22	Mar-2021	shivajinagar - gholeroad	Other Lineages
IP03437	B.1.617.1	Mar-2021	Aundh - Baner	Kappa
IP03438	B.1.617.1	Mar-2021	dhole patil road	Kappa
IP03439	B.1.617.2	Mar-2021	kothrud - bawdhan	Delta and Sublineages
IP03440	B.1.617.1	Mar-2021	Kothrud - Bawdhan	Kappa
IP03442	B.1.617.2	Mar-2021	kothrud - bawdhan	Delta and Sublineages
IP03443	B.1.36	Mar-2021	dhankawadi - sahakarnagar	Other Lineages
IP03444	B.1.617.1	Mar-2021	kasba - vishrambaugwada	Kappa
IP03445	B.1.617.1	Mar-2021	Bhawani Peth	Kappa
IP03448	B.1.617.1	Mar-2021	Kasba - Vishrambaugwada	Kappa
IP03449	B.1.617.1	Mar-2021	Kasba - Vishrambaugwada	Kappa
IP03452	B.1.617.1	Mar-2021	Yerawada - Kalas Dhanori	Kappa
IP03454	B.1.617.1	Mar-2021	Kasba - Vishrambaugwada	Kappa
IP03456	B.1.617.1	Mar-2021	Kothrud - Bawdhan	Kappa
IP03458	B.1.617.1	Mar-2021	Bibwewadi	Kappa
IP03459	B.1.617.1	Mar-2021	Aundh - Baner	Kappa
IP03460	B.1.617.1	Mar-2021	Kasba - Vishrambaugwada	Kappa
IP03461	B.1.617.1	Mar-2021	Sinhgad Road	Kappa
IP03462	B.1.617.1	Mar-2021	Warje - Karvenagar	Kappa
IP03464	B.1.351	Mar-2021	kasba - vishrambaugwada	Other Lineages
IP03465	B.1.617.1	Mar-2021	shivajinagar - gholeroad	Kappa
IP03467	B.1.617.1	Mar-2021	Kondhwa - Yewalewadi	Kappa
IP03469	B.1.617.2	Mar-2021	Kothrud - Bawdhan	Delta and Sublineages
IP03470	B.1.617.1	Mar-2021	Nagar road - Vadgaonsheri	Kappa
IP03471	B.1.617.1	Mar-2021	Kasba - Vishrambaugwada	Kappa
IP03472	B.1.36.29	Mar-2021	warje - karvenagar	Other Lineages
IP03473	B.1.36.29	Mar-2021	kasba - vishrambaugwada	Other Lineages
IP03474	B.1.617.1	Mar-2021	shivajinagar - gholeroad	Kappa
IP03475	B.1.617.1	Mar-2021	Bibwewadi	Kappa
IP03476	B.1.617.1	Mar-2021	kasba - vishrambaugwada	Kappa
IP03480	B.1.36.29	Mar-2021	warje - karvenagar	Other Lineages
IP03481	B.1.617.1	Mar-2021	kasba - vishrambaugwada	Kappa
IP03482	B.1.617.1	Mar-2021	Dhole Patil Road	Kappa
IP03483	B.1.617.1	Mar-2021	Kasba - Vishrambaugwada	Kappa
IP03486	B.1.617.1	Mar-2021	Kasba - Vishrambaugwada	Kappa
IP03487	B.1.617.1	Mar-2021	kasba - vishrambaugwada	Kappa
IP03488	B.1.617.1	Mar-2021	Warje - Karvenagar	Kappa
IP03489	B.1.1.7	Mar-2021	Kothrud - Bawdhan	Other Lineages
IP03490	B.1.617.1	Mar-2021	Nagar road - Vadgaonsheri	Kappa
IP03491	B.1.617.1	Mar-2021	kasba - vishrambaugwada	Kappa
IP03492	B.1.617.1	Mar-2021	Kothrud - Bawdhan	Kappa
IP03493	B.1.617.1	Mar-2021	Dhankawadi - Sahakarnagar	Kappa
IP03495	B.1.617.1	Mar-2021	Kothrud - Bawdhan	Kappa
IP03496	AY.75	Mar-2021	Aundh - Baner	Delta and Sublineages
IP03498	B.1.617.1	Mar-2021	Kasba - Vishrambaugwada	Kappa
IP03499	B.1.617.1	Mar-2021	Kothrud - Bawdhan	Kappa
IP03501	B.1.617.2	Mar-2021	warje - karvenagar	Delta and Sublineages
IP03502	B.1.617.1	Mar-2021	Kondhwa - Yewalewadi	Kappa
IP03503	B.1.617.2	Mar-2021	Nagar road - Vadgaonsheri	Delta and Sublineages
IP03505	B.1.617.1	Mar-2021	Dhankawadi - Sahakarnagar	Kappa
IP03506	B.1.617.1	Mar-2021	kothrud - bawdhan	Kappa
IP03511	B.1.617.2	Mar-2021	Sinhgad Road	Delta and Sublineages
IP03513	B.1.617.1	Mar-2021	kasba - vishrambaugwada	Kappa
IP03514	B.1.617.1	Mar-2021	shivajinagar - gholeroad	Kappa
IP03517	B.1.617.1	Mar-2021	Kasba - Vishrambaugwada	Kappa
IP03519	B.1.617.2	Mar-2021	Kothrud - Bawdhan	Delta and Sublineages
IP03520	B.1.617.1	Mar-2021	warje - karvenagar	Kappa
IP03522	B.1.617.1	Mar-2021	kasba - vishrambaugwada	Kappa
IP03523	B.1.617.1	Mar-2021	shivajinagar - gholeroad	Kappa
IP03524	B.1.617.1	Mar-2021	bibwewadi	Kappa
IP03525	AY.16	Mar-2021	Yerawada - Kalas Dhanori	Delta and Sublineages
IP03526	B.1.1.306	Mar-2021	hadapsar - mundhwa	Other Lineages
IP03527	B.1.617.1	Mar-2021	kothrud - bawdhan	Kappa
IP03529	B.1.617.3	Mar-2021	Nagar road - Vadgaonsheri	Delta and Sublineages
IP03533	B.1.617.2	Apr-2021	Warje - Karvenagar	Delta and Sublineages
IP03534	B.1.617.2	Apr-2021	warje - karvenagar	Delta and Sublineages
IP03535	AY.16	Apr-2021	Kothrud - Bawdhan	Delta and Sublineages
IP03536	AY.16	Apr-2021	Sinhgad Road	Delta and Sublineages
IP03537	B.1.617.2	Apr-2021	Kothrud - Bawdhan	Delta and Sublineages
IP03538	AY.112	Apr-2021	Kothrud - Bawdhan	Delta and Sublineages
IP03539	AY.16	Apr-2021	Sinhgad Road	Delta and Sublineages
IP03540	B.1.617.2	Apr-2021	warje - karvenagar	Delta and Sublineages
IP03541	B.1.617.2	May-2021	Shivajinagar - Gholeroad	Delta and Sublineages
IP03542	AY.16	May-2021	Shivajinagar - Gholeroad	Delta and Sublineages
IP03544	B.1.617.2	May-2021	kasba - vishrambaugwada	Delta and Sublineages
IP03546	B.1.617.2	May-2021	Aundh - Baner	Delta and Sublineages
IP03547	AY.16	May-2021	Yerawada - Kalas Dhanori	Delta and Sublineages
IP03548	AY.16	May-2021	Yerawada - Kalas Dhanori	Delta and Sublineages
IP03549	AY.16	May-2021	Yerawada - Kalas Dhanori	Delta and Sublineages
IP03550	B.1.617.2	May-2021	Kasba - Vishrambaugwada	Delta and Sublineages
IP03551	B.1.617.2	May-2021	Yerawada - Kalas Dhanori	Delta and Sublineages
IP03554	AY.100	May-2021	Hadapsar - Mundhwa	Delta and Sublineages
IP03555	AY.16	May-2021	Hadapsar - Mundhwa	Delta and Sublineages
IP03558	AY.16	May-2021	bibwewadi	Delta and Sublineages
IP03559	B.1.617.2	May-2021	Aundh - Baner	Delta and Sublineages
IP03560	AY.112	May-2021	Shivajinagar - Gholeroad	Delta and Sublineages
IP03561	AY.16	May-2021	Dhole Patil Road	Delta and Sublineages
IP03562	AY.16	May-2021	aundh - baner	Delta and Sublineages
IP03563	B.1.617.2	May-2021	Kasba - Vishrambaugwada	Delta and Sublineages
IP03567	B.1.617.2	May-2021	Nagar road - Vadgaonsheri	Delta and Sublineages
IP03568	B.1.617.2	May-2021	shivajinagar - gholeroad	Delta and Sublineages
IP03569	AY.75	May-2021	Sinhgad Road	Delta and Sublineages
IP03570	B.1.617.2	May-2021	Aundh - Baner	Delta and Sublineages
IP03572	AY.16	May-2021	Nagar road - Vadgaonsheri	Delta and Sublineages
IP03575	AY.16	May-2021	dhankawadi - sahakarnagar	Delta and Sublineages
IP03577	B.1.617.2	May-2021	Dhankawadi - Sahakarnagar	Delta and Sublineages
IP03578	AY.16	May-2021	Bhawani Peth	Delta and Sublineages
IP03579	AY.16	May-2021	Bhawani Peth	Delta and Sublineages
IP03580	AY.16	May-2021	Bhawani Peth	Delta and Sublineages
IP03581	AY.16	May-2021	Bhawani Peth	Delta and Sublineages
IP03582	AY.16	May-2021	Bhawani Peth	Delta and Sublineages
IP03583	B.1.617.2	May-2021	Shivajinagar - Gholeroad	Delta and Sublineages
IP03585	AY.16	May-2021	kasba - vishrambaugwada	Delta and Sublineages
IP03586	AY.16	May-2021	Kasba - Vishrambaugwada	Delta and Sublineages
IP03587	AY.56	May-2021	kothrud - bawdhan	Delta and Sublineages
IP03588	B.1.617.2	May-2021	Sinhgad Road	Delta and Sublineages
IP03589	B.1.617.2	May-2021	Sinhgad Road	Delta and Sublineages
IP03590	AY.16	May-2021	Nagar road - Vadgaonsheri	Delta and Sublineages
IP03591	B.1.617.2	May-2021	Hadapsar - Mundhwa	Delta and Sublineages
IP03592	B.1.617.2	May-2021	Sinhgad Road	Delta and Sublineages
IP03593	AY.56	May-2021	kothrud - bawdhan	Delta and Sublineages
IP03594	AY.56	May-2021	kothrud - bawdhan	Delta and Sublineages
IP03595	AY.16	May-2021	kothrud - bawdhan	Delta and Sublineages
IP03596	AY.16	May-2021	Dhankawadi - Sahakarnagar	Delta and Sublineages
IP03598	AY.16	May-2021	Kasba - Vishrambaugwada	Delta and Sublineages
IP03599	B.1.617.2	May-2021	kondhwa - yewalewadi	Delta and Sublineages
IP03605	B.1.617.2	May-2021	Warje - Karvenagar	Delta and Sublineages
IP03607	AY.16	May-2021	Sinhgad Road	Delta and Sublineages
IP03608	B.1.617.2	May-2021	Sinhgad Road	Delta and Sublineages
IP03609	AY.16	May-2021	Hadapsar - Mundhwa	Delta and Sublineages
IP03612	AY.16	Apr-2021	Yerawada - Kalas Dhanori	Delta and Sublineages
IP03614	B.1.617.2	Apr-2021	bibwewadi	Delta and Sublineages
IP03616	B.1.617.2	Apr-2021	Nagar road - Vadgaonsheri	Delta and Sublineages
IP03617	AY.16	Apr-2021	Kondhwa - Yewalewadi	Delta and Sublineages
IP03618	AY.16	Apr-2021	shivajinagar - gholeroad	Delta and Sublineages
IP03620	AY.16	Apr-2021	Nagar road - Vadgaonsheri	Delta and Sublineages
IP03621	AY.16	Apr-2021	Yerawada - Kalas Dhanori	Delta and Sublineages
IP03624	AY.16	Apr-2021	Yerawada - Kalas Dhanori	Delta and Sublineages
IP03626	B.1.617.2	Apr-2021	shivajinagar - gholeroad	Delta and Sublineages
IP03627	B.1.617.2	Apr-2021	Aundh - Baner	Delta and Sublineages
IP03629	AY.16	Apr-2021	warje - karvenagar	Delta and Sublineages
IP03632	AY.16	May-2021	Shivajinagar - Gholeroad	Delta and Sublineages
IP03635	AY.16	Apr-2021	Kothrud - Bawdhan	Delta and Sublineages
IP03636	AY.16	Apr-2021	dhole patil road	Delta and Sublineages
IP03639	AY.75.2	May-2021	Hadapsar - Mundhwa	Delta and Sublineages
IP03641	AY.16	May-2021	bibwewadi	Delta and Sublineages
IP03642	AY.61	May-2021	Hadapsar - Mundhwa	Delta and Sublineages
IP03643	AY.61	May-2021	Hadapsar - Mundhwa	Delta and Sublineages
IP03646	B.1.617.2	May-2021	Hadapsar - Mundhwa	Delta and Sublineages
IP03648	B.1.617.2	May-2021	Hadapsar - Mundhwa	Delta and Sublineages
IP03649	B.1.617.2	May-2021	bibwewadi	Delta and Sublineages
IP03651	B.1.617.2	May-2021	bibwewadi	Delta and Sublineages
IP03652	AY.125	May-2021	hadapsar - mundhwa	Delta and Sublineages
IP03654	AY.16	May-2021	Dhankawadi - Sahakarnagar	Delta and Sublineages
IP03656	B.1.617.2	May-2021	dhankawadi - sahakarnagar	Delta and Sublineages
IP03657	AY.75.2	May-2021	Nagar road - Vadgaonsheri	Delta and Sublineages
IP03660	AY.16	May-2021	Warje - Karvenagar	Delta and Sublineages
IP03661	AY.127	May-2021	Warje - Karvenagar	Delta and Sublineages
IP03662	B.1.617.2	May-2021	hadapsar - mundhwa	Delta and Sublineages
IP03663	AY.16	May-2021	Nagar road - Vadgaonsheri	Delta and Sublineages
IP03664	B.1.617.2	May-2021	dhankawadi - sahakarnagar	Delta and Sublineages
IP03665	AY.16	May-2021	Hadapsar - Mundhwa	Delta and Sublineages
IP03666	B.1.617.2	May-2021	Sinhgad Road	Delta and Sublineages
IP03667	B.1.617.2	May-2021	Sinhgad Road	Delta and Sublineages
IP03668	B.1.617.2	May-2021	Kondhwa - Yewalewadi	Delta and Sublineages
IP03671	AY.16	May-2021	Warje - Karvenagar	Delta and Sublineages
IP03673	AY.61	May-2021	Kondhwa - Yewalewadi	Delta and Sublineages
IP03674	AY.16	May-2021	Nagar road - Vadgaonsheri	Delta and Sublineages
IP03675	AY.61	May-2021	Bibwewadi	Delta and Sublineages
IP03679	AY.61	May-2021	Bibwewadi	Delta and Sublineages
IP03680	B.1.617.2	May-2021	Yerawada - Kalas Dhanori	Delta and Sublineages
IP03682	B.1.617.2	May-2021	Nagar road - Vadgaonsheri	Delta and Sublineages
IP03684	AY.122	May-2021	Kothrud - Bawdhan	Delta and Sublineages
IP03689	B.1.617.2	May-2021	Bibwewadi	Delta and Sublineages
IP03691	B.1.617.2	May-2021	Shivajinagar - Gholeroad	Delta and Sublineages
IP03692	B.1.617.2	May-2021	Bibwewadi	Delta and Sublineages
IP03694	B.1.617.2	May-2021	Yerawada - Kalas Dhanori	Delta and Sublineages
IP03696	AY.61	May-2021	Bibwewadi	Delta and Sublineages
IP03697	B.1.617.2	May-2021	Bibwewadi	Delta and Sublineages
IP03699	B.1.617.2	May-2021	Bibwewadi	Delta and Sublineages
IP03702	B.1.617.2	May-2021	hadapsar - mundhwa	Delta and Sublineages
IP03703	AY.75.2	May-2021	Bibwewadi	Delta and Sublineages
IP03704	B.1.617.2	May-2021	warje - karvenagar	Delta and Sublineages
IP03709	AY.16	May-2021	Nagar road - Vadgaonsheri	Delta and Sublineages
IP03715	AY.61	May-2021	Bibwewadi	Delta and Sublineages
IP03716	AY.16	May-2021	Kothrud - Bawdhan	Delta and Sublineages
IP03720	AY.16	May-2021	Kasba - Vishrambaugwada	Delta and Sublineages
IP03726	B.1.617.2	Aug-2021	dhole patil road	Delta and Sublineages
IP03727	AY.16	Aug-2021	warje - karvenagar	Delta and Sublineages
IP03729	B.1.617.2	Aug-2021	Hadapsar - Mundhwa	Delta and Sublineages
IP03733	B.1.617.2	Aug-2021	hadapsar - mundhwa	Delta and Sublineages
IP03740	AY.16	Aug-2021	Sinhgad Road	Delta and Sublineages
IP03742	AY.75	Aug-2021	Bhawani Peth	Delta and Sublineages
IP03743	B.1.617.2	Jun-2021	Yerawada - Kalas Dhanori	Delta and Sublineages
IP03746	AY.122	Jul-2021	Bhawani Peth	Delta and Sublineages
IP03748	B.1.617.2	Jul-2021	Hadapsar - Mundhwa	Delta and Sublineages
IP03751	B.1.617.2	Jul-2021	kondhwa - yewalewadi	Delta and Sublineages
IP03752	AY.82	Jul-2021	dhankawadi - sahakarnagar	Delta and Sublineages
IP03753	B.1.617.2	Jul-2021	Yerawada - Kalas Dhanori	Delta and Sublineages
IP03754	B.1.617.2	Jul-2021	dhankawadi - sahakarnagar	Delta and Sublineages
IP03756	AY.16	Jul-2021	Sinhgad Road	Delta and Sublineages
IP03757	B.1.617.2	Jul-2021	Bhawani Peth	Delta and Sublineages
IP03758	AY.16	Jul-2021	Dhankawadi - Sahakarnagar	Delta and Sublineages
IP03759	AY.16	Jul-2021	Warje - Karvenagar	Delta and Sublineages
IP03760	B.1.617.2	Jul-2021	Kondhwa - Yewalewadi	Delta and Sublineages
IP03761	B.1.617.2	Jul-2021	Sinhgad Road	Delta and Sublineages
IP03763	B.1.617.2	Jun-2021	kondhwa - yewalewadi	Delta and Sublineages
IP03764	B.1.617.2	Jun-2021	Kondhwa - Yewalewadi	Delta and Sublineages
IP03765	B.1.617.2	Jun-2021	Nagar road - Vadgaonsheri	Delta and Sublineages
IP03766	AY.112	Jun-2021	kasba - vishrambaugwada	Delta and Sublineages
IP03769	AY.39	Jun-2021	kasba - vishrambaugwada	Delta and Sublineages
IP03775	AY.16	Jun-2021	shivajinagar - gholeroad	Delta and Sublineages
IP03777	B.1.617.2	Jun-2021	Yerawada - Kalas Dhanori	Delta and Sublineages
IP03778	B.1.617.2	Jun-2021	Yerawada - Kalas Dhanori	Delta and Sublineages
IP03779	B.1.617.2	Jun-2021	Dhankawadi - Sahakarnagar	Delta and Sublineages
IP03781	AY.39	Jun-2021	kondhwa - yewalewadi	Delta and Sublineages
IP03782	B.1.617.2	Jun-2021	kondhwa - yewalewadi	Delta and Sublineages
IP03785	AY.75	Jun-2021	Yerawada - Kalas Dhanori	Delta and Sublineages
IP03787	AY.101	Jun-2021	Yerawada - Kalas Dhanori	Delta and Sublineages
IP03788	AY.16	Jun-2021	Nagar road - Vadgaonsheri	Delta and Sublineages
IP03791	AY.112	Jun-2021	dhankawadi - sahakarnagar	Delta and Sublineages
IP03793	AY.16	Jun-2021	Kondhwa - Yewalewadi	Delta and Sublineages
IP03794	AY.16	Jun-2021	Kondhwa - Yewalewadi	Delta and Sublineages
IP03796	B.1.617.2	Jun-2021	dhankawadi - sahakarnagar	Delta and Sublineages
IP03797	B.1.617.2	Jun-2021	dhankawadi - sahakarnagar	Delta and Sublineages
IP03800	B.1.617.2	Jun-2021	Bhawani Peth	Delta and Sublineages
IP03801	AY.122	Jun-2021	Hadapsar - Mundhwa	Delta and Sublineages
IP03802	AY.112	Jun-2021	Kondhwa - Yewalewadi	Delta and Sublineages
IP03803	AY.112	Jun-2021	Kondhwa - Yewalewadi	Delta and Sublineages
IP03804	AY.112	Jun-2021	Kondhwa - Yewalewadi	Delta and Sublineages
IP03806	B.1.617.2	Jun-2021	kothrud - bawdhan	Delta and Sublineages
IP03807	AY.16	Jun-2021	Warje - Karvenagar	Delta and Sublineages
IP03808	AY.16	Jun-2021	Kothrud - Bawdhan	Delta and Sublineages
IP03809	AY.16	Jun-2021	Warje - Karvenagar	Delta and Sublineages
IP03816	AY.16	Jun-2021	Kasba - Vishrambaugwada	Delta and Sublineages
IP03818	AY.127	Oct-2021	Kothrud - Bawdhan	Delta and Sublineages
IP03819	AY.127	Oct-2021	Aundh - Baner	Delta and Sublineages
IP03820	B.1.617.2	Oct-2021	dhole patil road	Delta and Sublineages
IP03821	AY.4	Oct-2021	dhole patil road	Delta and Sublineages
IP03822	AY.127	Oct-2021	Kothrud - Bawdhan	Delta and Sublineages
IP03823	AY.112	Oct-2021	dhole patil road	Delta and Sublineages
IP03824	AY.112	Oct-2021	Shivajinagar - Gholeroad	Delta and Sublineages
IP03825	AY.122	Oct-2021	Kothrud - Bawdhan	Delta and Sublineages
IP03826	AY.127	Oct-2021	Aundh - Baner	Delta and Sublineages
IP03827	AY.34.1	Oct-2021	Dhankawadi - Sahakarnagar	Delta and Sublineages
IP03828	B.1.617.2	Oct-2021	shivajinagar - gholeroad	Delta and Sublineages
IP03829	AY.112	Oct-2021	shivajinagar - gholeroad	Delta and Sublineages
IP03830	AY.100	Oct-2021	aundh - baner	Delta and Sublineages
IP03831	AY.127	Oct-2021	Shivajinagar - Gholeroad	Delta and Sublineages
IP03832	AY.127	Oct-2021	Shivajinagar - Gholeroad	Delta and Sublineages
IP03833	AY.100	Oct-2021	Aundh - Baner	Delta and Sublineages
IP03839	AY.39	Oct-2021	Aundh - Baner	Delta and Sublineages
IP03840	AY.39	Oct-2021	Aundh - Baner	Delta and Sublineages
IP03841	AY.39	Oct-2021	Aundh - Baner	Delta and Sublineages
IP03843	B.1.617.2	Oct-2021	Nagar road - Vadgaonsheri	Delta and Sublineages
IP03844	B.1.617.2	Oct-2021	Nagar road - Vadgaonsheri	Delta and Sublineages
IP03846	AY.120	Oct-2021	Dhankawadi - Sahakarnagar	Delta and Sublineages
IP03847	AY.75	Oct-2021	kothrud - bawdhan	Delta and Sublineages
IP03849	AY.127	Oct-2021	aundh - baner	Delta and Sublineages
IP03850	AY.127	Oct-2021	warje - karvenagar	Delta and Sublineages
IP03851	AY.127	Oct-2021	Kothrud - Bawdhan	Delta and Sublineages
IP03852	AY.112	Oct-2021	Kothrud - Bawdhan	Delta and Sublineages
IP03853	AY.16	Oct-2021	Kothrud - Bawdhan	Delta and Sublineages
IP03854	AY.16	Oct-2021	Kothrud - Bawdhan	Delta and Sublineages
IP03855	AY.112	Oct-2021	dhankawadi - sahakarnagar	Delta and Sublineages
IP03857	AY.127	Oct-2021	Aundh - Baner	Delta and Sublineages
IP03858	AY.127	Oct-2021	Aundh - Baner	Delta and Sublineages
IP03859	AY.16	Oct-2021	Kothrud - Bawdhan	Delta and Sublineages
IP03860	B.1.617.2	Oct-2021	Aundh - Baner	Delta and Sublineages
IP03861	AY.112	Oct-2021	Sinhgad Road	Delta and Sublineages
IP03862	B.1.617.2	Oct-2021	bibwewadi	Delta and Sublineages
IP03863	AY.112	Oct-2021	Sinhgad Road	Delta and Sublineages
IP03864	AY.127	Oct-2021	shivajinagar - gholeroad	Delta and Sublineages
IP03865	B.1.617.2	Oct-2021	Kothrud - Bawdhan	Delta and Sublineages
IP03866	AY.101	Oct-2021	Kothrud - Bawdhan	Delta and Sublineages
IP03867	B.1.617.2	Oct-2021	warje - karvenagar	Delta and Sublineages
IP03868	AY.102	Oct-2021	dhankawadi - sahakarnagar	Delta and Sublineages
IP03869	B.1.617.2	Oct-2021	dhankawadi - sahakarnagar	Delta and Sublineages
IP03870	AY.112	Oct-2021	Warje - Karvenagar	Delta and Sublineages
IP03871	B.1.617.2	Oct-2021	warje - karvenagar	Delta and Sublineages
IP03872	B.1.617.2	Oct-2021	warje - karvenagar	Delta and Sublineages
IP03873	B.1.617.2	Oct-2021	warje - karvenagar	Delta and Sublineages
IP03874	AY.112	Oct-2021	Kothrud - Bawdhan	Delta and Sublineages
IP03875	AY.102	Oct-2021	dhankawadi - sahakarnagar	Delta and Sublineages
IP03876	AY.39	Oct-2021	dhankawadi - sahakarnagar	Delta and Sublineages
IP03877	B.1.617.2	Oct-2021	Aundh - Baner	Delta and Sublineages
IP03878	AY.112	Oct-2021	Yerawada - Kalas Dhanori	Delta and Sublineages
IP03879	AY.112	Oct-2021	Warje - Karvenagar	Delta and Sublineages
IP03880	AY.112	Oct-2021	Kothrud - Bawdhan	Delta and Sublineages
IP03881	AY.112	Oct-2021	shivajinagar - gholeroad	Delta and Sublineages
IP03882	B.1.617.2	Oct-2021	Aundh - Baner	Delta and Sublineages
IP03883	B.1.617.2	Oct-2021	Aundh - Baner	Delta and Sublineages
IP03886	B.1.617.2	Oct-2021	Bhawani Peth	Delta and Sublineages
IP03887	B.1.617.2	Oct-2021	Aundh - Baner	Delta and Sublineages
IP03888	AY.112	Oct-2021	shivajinagar - gholeroad	Delta and Sublineages
IP03889	AY.112	Oct-2021	Sinhgad Road	Delta and Sublineages
IP03890	AY.112	Oct-2021	Nagar road - Vadgaonsheri	Delta and Sublineages
IP03891	AY.112	Oct-2021	Nagar road - Vadgaonsheri	Delta and Sublineages
IP03892	AY.112	Oct-2021	Dhankawadi - Sahakarnagar	Delta and Sublineages
IP03893	AY.112	Oct-2021	Nagar road - Vadgaonsheri	Delta and Sublineages
IP03894	AY.112.2	Oct-2021	kasba - vishrambaugwada	Delta and Sublineages
IP03896	B.1.617.2	Oct-2021	warje - karvenagar	Delta and Sublineages
IP03897	AY.112	Nov-2021	shivajinagar - gholeroad	Delta and Sublineages
IP03898	B.1.617.2	Nov-2021	Aundh - Baner	Delta and Sublineages
IP03900	B.1.617.2	Nov-2021	kondhwa - yewalewadi	Delta and Sublineages
IP03903	AY.112	Nov-2021	Nagar road - Vadgaonsheri	Delta and Sublineages
IP03904	AY.98.1	Oct-2021	Nagar road - Vadgaonsheri	Delta and Sublineages
IP03905	B.1.617.2	Nov-2021	hadapsar - mundhwa	Delta and Sublineages
IP03906	AY.120	Nov-2021	Nagar road - Vadgaonsheri	Delta and Sublineages
IP03908	B.1.617.2	Nov-2021	shivajinagar - gholeroad	Delta and Sublineages
IP03909	AY.112	Oct-2021	Wanawadi - Ramtekadi	Delta and Sublineages
IP03910	AY.16	May-2021	dhankawadi - sahakarnagar	Delta and Sublineages
IP03911	B.1.617.1	May-2021	Hadapsar - Mundhwa	Kappa
IP03912	B.1.617.2	May-2021	Bhawani Peth	Delta and Sublineages
IP03914	AY.30	May-2021	hadapsar - mundhwa	Delta and Sublineages
IP03917	AY.16	May-2021	dhankawadi - sahakarnagar	Delta and Sublineages
IP03918	AY.61	May-2021	Sinhgad Road	Delta and Sublineages
IP03920	B.1.617.3	May-2021	Nagar road - Vadgaonsheri	Delta and Sublineages
IP03921	AY.16	May-2021	kasba - vishrambaugwada	Delta and Sublineages
IP03923	AY.16	May-2021	Sinhgad Road	Delta and Sublineages
IP03924	AY.16	May-2021	Kothrud - Bawdhan	Delta and Sublineages
IP03925	AY.16	May-2021	dhankawadi - sahakarnagar	Delta and Sublineages
IP03926	B.1.617.2	May-2021	Warje - Karvenagar	Delta and Sublineages
IP03927	B.1.617.2	May-2021	hadapsar - mundhwa	Delta and Sublineages
IP03928	B.1.617.2	May-2021	Bhawani Peth	Delta and Sublineages
IP03931	AY.16	May-2021	Nagar road - Vadgaonsheri	Delta and Sublineages
IP03932	AY.16	May-2021	Sinhgad Road	Delta and Sublineages
IP03933	AY.122	May-2021	warje - karvenagar	Delta and Sublineages
IP03934	AY.122	May-2021	warje - karvenagar	Delta and Sublineages
IP03935	B.1.617.1	May-2021	warje - karvenagar	Kappa
IP03936	B.1.617.2	May-2021	dhankawadi - sahakarnagar	Delta and Sublineages
IP03937	B.1.617.2	May-2021	dhankawadi - sahakarnagar	Delta and Sublineages
IP03938	B.1.617.2	May-2021	Bhawani Peth	Delta and Sublineages
IP03941	AY.16	May-2021	aundh - baner	Delta and Sublineages
IP03942	B.1.617.2	May-2021	Aundh - Baner	Delta and Sublineages
IP03943	AY.16	May-2021	Sinhgad Road	Delta and Sublineages
IP03944	AY.16	May-2021	Nagar road - Vadgaonsheri	Delta and Sublineages
IP03945	AY.16	May-2021	kondhwa - yewalewadi	Delta and Sublineages
IP03946	AY.16	May-2021	Sinhgad Road	Delta and Sublineages
IP03947	AY.16	May-2021	Aundh - Baner	Delta and Sublineages
IP03948	AY.16	May-2021	Aundh - Baner	Delta and Sublineages
IP03949	AY.112	May-2021	Warje - Karvenagar	Delta and Sublineages
IP03950	AY.112	May-2021	Warje - Karvenagar	Delta and Sublineages
IP03951	AY.112	May-2021	Warje - Karvenagar	Delta and Sublineages
IP03953	AY.16	May-2021	Kothrud - Bawdhan	Delta and Sublineages
IP03956	AY.16	May-2021	dhankawadi - sahakarnagar	Delta and Sublineages
IP03957	AY.48	May-2021	Yerawada - Kalas Dhanori	Delta and Sublineages
IP03960	B.1.617.2	May-2021	Nagar road - Vadgaonsheri	Delta and Sublineages
IP03962	B.1.617.1	May-2021	Warje - Karvenagar	Kappa
IP03963	B.1.617.2	May-2021	Shivajinagar - Gholeroad	Delta and Sublineages
IP03967	B.1.1	May-2021	Shivajinagar - Gholeroad	Other Lineages
IP03968	AY.16	May-2021	Shivajinagar - Gholeroad	Delta and Sublineages
IP03969	AY.16	May-2021	Shivajinagar - Gholeroad	Delta and Sublineages
IP03970	B.1.617.2	May-2021	Nagar road - Vadgaonsheri	Delta and Sublineages
IP03971	B.1.617.2	May-2021	Nagar road - Vadgaonsheri	Delta and Sublineages
IP03972	AY.36.1	May-2021	Bhawani Peth	Delta and Sublineages
IP03973	AY.16	May-2021	Yerawada - Kalas Dhanori	Delta and Sublineages
IP03974	B.1.617.2	May-2021	Sinhgad Road	Delta and Sublineages
IP03975	AY.112	May-2021	warje - karvenagar	Delta and Sublineages
IP03977	B.1.617.2	May-2021	Sinhgad Road	Delta and Sublineages
IP03978	B.1.617.2	May-2021	Sinhgad Road	Delta and Sublineages
IP03979	AY.16	May-2021	Yerawada - Kalas Dhanori	Delta and Sublineages
IP03980	AY.16	May-2021	aundh - baner	Delta and Sublineages
IP03981	B.1.617.1	May-2021	Yerawada - Kalas Dhanori	Kappa
IP03983	AY.112	May-2021	Kothrud - Bawdhan	Delta and Sublineages
IP03984	AY.39	May-2021	Aundh - Baner	Delta and Sublineages
IP03986	AY.121	May-2021	Shivajinagar - Gholeroad	Delta and Sublineages
IP03987	AY.39	May-2021	warje - karvenagar	Delta and Sublineages
IP03988	B.1.617.2	May-2021	Kothrud - Bawdhan	Delta and Sublineages
IP03989	B.1.617.2	May-2021	Kothrud - Bawdhan	Delta and Sublineages
IP03990	B.1.617.2	May-2021	kothrud - bawdhan	Delta and Sublineages
IP03991	AY.16	May-2021	Shivajinagar - Gholeroad	Delta and Sublineages
IP03993	AY.16	May-2021	Sinhgad Road	Delta and Sublineages
IP03994	AY.112	May-2021	Warje - Karvenagar	Delta and Sublineages
IP03995	AY.112	May-2021	Warje - Karvenagar	Delta and Sublineages
IP03996	AY.16	May-2021	Sinhgad Road	Delta and Sublineages
IP03997	B.1.617.2	May-2021	Nagar road - Vadgaonsheri	Delta and Sublineages
IP03998	B.1.617.2	May-2021	kasba - vishrambaugwada	Delta and Sublineages
IP03999	AY.16	May-2021	shivajinagar - gholeroad	Delta and Sublineages
IP04000	AY.112	May-2021	bibwewadi	Delta and Sublineages
IP04001	AY.16	May-2021	Kondhwa - Yewalewadi	Delta and Sublineages
IP04002	B.1.617.2	May-2021	Kothrud - Bawdhan	Delta and Sublineages
IP04003	AY.112	May-2021	Warje - Karvenagar	Delta and Sublineages
IP04004	AY.16	May-2021	Warje - Karvenagar	Delta and Sublineages
IP04005	AY.16	May-2021	kasba - vishrambaugwada	Delta and Sublineages
IP04007	AY.58	Jun-2021	Yerawada - Kalas Dhanori	Delta and Sublineages
IP04015	B.1.617.2	May-2021	kothrud - bawdhan	Delta and Sublineages
IP04017	B.1.617.2	May-2021	Bhawani Peth	Delta and Sublineages
IP04018	B.1.617.2	May-2021	kondhwa - yewalewadi	Delta and Sublineages
IP04019	AY.16	Jun-2021	Dhankawadi - Sahakarnagar	Delta and Sublineages
IP04023	AY.112	May-2021	Warje - Karvenagar	Delta and Sublineages
IP04024	AY.16	May-2021	Warje - Karvenagar	Delta and Sublineages
IP04027	AY.16	May-2021	dhankawadi - sahakarnagar	Delta and Sublineages
IP04037	B.1.617.2	Jun-2021	Dhankawadi - Sahakarnagar	Delta and Sublineages
IP04041	AY.39	Jun-2021	Dhankawadi - Sahakarnagar	Delta and Sublineages
IP04042	AY.39	Jun-2021	dhole patil road	Delta and Sublineages
IP04043	B.1.617.2	Jun-2021	dhole patil road	Delta and Sublineages
IP04044	AY.122	Jun-2021	dhole patil road	Delta and Sublineages
IP04045	AY.45	Jun-2021	dhole patil road	Delta and Sublineages
IP04046	AY.122	Jun-2021	Warje - Karvenagar	Delta and Sublineages
IP04047	B.1.617.2	Jun-2021	Warje - Karvenagar	Delta and Sublineages
IP04048	B.1.617.2	Jun-2021	Yerawada - Kalas Dhanori	Delta and Sublineages
IP04049	B.1.617.2	Jun-2021	dhole patil road	Delta and Sublineages
IP04050	B.1.617.2	Jun-2021	Nagar road - Vadgaonsheri	Delta and Sublineages
IP04051	B.1.617.2	Jun-2021	dhole patil road	Delta and Sublineages
IP04052	B.1.617.2	Jun-2021	Kondhwa - Yewalewadi	Delta and Sublineages
IP04053	AY.16	Jun-2021	dhankawadi - sahakarnagar	Delta and Sublineages
IP04054	AY.39	Jun-2021	Sinhgad Road	Delta and Sublineages
IP04058	AY.75	Jun-2021	dhole patil road	Delta and Sublineages
IP04061	AY.16	Jun-2021	Kothrud - Bawdhan	Delta and Sublineages
IP04062	AY.16	Jun-2021	Kothrud - Bawdhan	Delta and Sublineages
IP04063	AY.112	Jun-2021	Warje - Karvenagar	Delta and Sublineages
IP04064	AY.16	Jun-2021	Kondhwa - Yewalewadi	Delta and Sublineages
IP04065	AY.112	Jun-2021	kondhwa - yewalewadi	Delta and Sublineages
IP04066	B.1.617.2	Jun-2021	kondhwa - yewalewadi	Delta and Sublineages
IP04067	AY.112	Jun-2021	kondhwa - yewalewadi	Delta and Sublineages
IP04068	B.1.617.2	Jun-2021	kondhwa - yewalewadi	Delta and Sublineages
IP04069	AY.20	Jun-2021	Yerawada - Kalas Dhanori	Delta and Sublineages
IP04070	B.1.617.2	Jun-2021	Yerawada - Kalas Dhanori	Delta and Sublineages
IP04071	B.1.617.2	Jun-2021	Yerawada - Kalas Dhanori	Delta and Sublineages
IP04073	AY.39	Jun-2021	Bhawani Peth	Delta and Sublineages
IP04074	AY.54	Jun-2021	dhole patil road	Delta and Sublineages
IP04075	B.1.617.2	Jun-2021	dhankawadi - sahakarnagar	Delta and Sublineages
IP04076	B.1.617.2	Jun-2021	dhankawadi - sahakarnagar	Delta and Sublineages
IP04077	AY.122	Jun-2021	Sinhgad Road	Delta and Sublineages
IP04078	AY.122	Jun-2021	Sinhgad Road	Delta and Sublineages
IP04079	AY.16	Jun-2021	Dhankawadi - Sahakarnagar	Delta and Sublineages
IP04081	B.1.617.2	Jun-2021	shivajinagar - gholeroad	Delta and Sublineages
IP04082	AY.54	Jun-2021	dhankawadi - sahakarnagar	Delta and Sublineages
IP04084	AY.112	Jun-2021	Kasba - Vishrambaugwada	Delta and Sublineages
IP04086	AY.16	Jun-2021	Dhankawadi - Sahakarnagar	Delta and Sublineages
IP04089	AY.16	May-2021	Warje - Karvenagar	Delta and Sublineages
IP04090	AY.65	May-2021	Sinhgad Road	Delta and Sublineages
IP04091	AY.112	May-2021	dhankawadi - sahakarnagar	Delta and Sublineages
IP04092	B.1.617.2	May-2021	Nagar road - Vadgaonsheri	Delta and Sublineages
IP04093	B.1.617.2	May-2021	Warje - Karvenagar	Delta and Sublineages
IP04094	AY.112	May-2021	kothrud - bawdhan	Delta and Sublineages
IP04095	AY.16	May-2021	dhankawadi - sahakarnagar	Delta and Sublineages
IP04096	AY.16	May-2021	Kondhwa - Yewalewadi	Delta and Sublineages
IP04097	AY.112	May-2021	Warje - Karvenagar	Delta and Sublineages
IP04098	AY.101	May-2021	Sinhgad Road	Delta and Sublineages
IP04102	B.1.617.2	May-2021	Warje - Karvenagar	Delta and Sublineages
IP04103	B.1.617.2	May-2021	warje - karvenagar	Delta and Sublineages
IP04104	B.1.617.2	May-2021	kothrud - bawdhan	Delta and Sublineages
IP04107	B.1.617.2	May-2021	hadapsar - mundhwa	Delta and Sublineages
IP04110	AY.16	May-2021	Bibwewadi	Delta and Sublineages
IP04111	B.1.617.2	May-2021	kothrud - bawdhan	Delta and Sublineages
IP04112	AY.16	May-2021	Aundh - Baner	Delta and Sublineages
IP04114	AY.54	May-2021	Nagar road - Vadgaonsheri	Delta and Sublineages
IP04115	AY.16	May-2021	hadapsar - mundhwa	Delta and Sublineages
IP04117	AY.16	May-2021	Dhankawadi - Sahakarnagar	Delta and Sublineages
IP04118	AY.16	May-2021	dhankawadi - sahakarnagar	Delta and Sublineages
IP04119	AY.16	May-2021	kothrud - bawdhan	Delta and Sublineages
IP04120	B.1.617.2	May-2021	Kondhwa - Yewalewadi	Delta and Sublineages
IP04122	B.1.617.2	May-2021	Kondhwa - Yewalewadi	Delta and Sublineages
IP04123	AY.16	May-2021	Dhankawadi - Sahakarnagar	Delta and Sublineages
IP04125	B.1.617.2	May-2021	Dhankawadi - Sahakarnagar	Delta and Sublineages
IP04126	AY.16	May-2021	dhankawadi - sahakarnagar	Delta and Sublineages
IP04127	AY.71	May-2021	Kondhwa - Yewalewadi	Delta and Sublineages
IP04128	AY.45	May-2021	Nagar road - Vadgaonsheri	Delta and Sublineages
IP04129	AY.112	May-2021	Yerawada - Kalas Dhanori	Delta and Sublineages
IP04130	AY.16	May-2021	bibwewadi	Delta and Sublineages
IP04131	AY.112	May-2021	kondhwa - yewalewadi	Delta and Sublineages
IP04132	AY.16	May-2021	warje - karvenagar	Delta and Sublineages
IP04133	AY.61	May-2021	Bhawani Peth	Delta and Sublineages
IP04136	B.1.617.2	May-2021	Yerawada - Kalas Dhanori	Delta and Sublineages
IP04137	B.1.617.2	May-2021	Sinhgad Road	Delta and Sublineages
IP04140	B.1.617.2	May-2021	Warje - Karvenagar	Delta and Sublineages
IP04141	AY.16	May-2021	Kondhwa - Yewalewadi	Delta and Sublineages
IP04142	AY.16	May-2021	Kondhwa - Yewalewadi	Delta and Sublineages
IP04143	AY.16	May-2021	Yerawada - Kalas Dhanori	Delta and Sublineages
IP04144	AY.35	May-2021	Dhankawadi - Sahakarnagar	Delta and Sublineages
IP04145	AY.46	May-2021	warje - karvenagar	Delta and Sublineages
IP04146	AY.45	May-2021	Nagar road - Vadgaonsheri	Delta and Sublineages
IP04154	AY.122	May-2021	Kondhwa - Yewalewadi	Delta and Sublineages
IP04155	AY.33.2	May-2021	Kondhwa - Yewalewadi	Delta and Sublineages
IP04156	AY.16	May-2021	kondhwa - yewalewadi	Delta and Sublineages
IP04157	AY.112	May-2021	dhankawadi - sahakarnagar	Delta and Sublineages
IP04158	AY.112	May-2021	dhankawadi - sahakarnagar	Delta and Sublineages
IP04160	B.1.617.2	Apr-2021	Nagar road - Vadgaonsheri	Delta and Sublineages
IP04161	B.1.617.2	May-2021	Kondhwa - Yewalewadi	Delta and Sublineages
IP04164	AY.112	May-2021	kondhwa - yewalewadi	Delta and Sublineages
IP04165	AY.16	May-2021	dhankawadi - sahakarnagar	Delta and Sublineages
IP04167	B.1.617.2	May-2021	Hadapsar - Mundhwa	Delta and Sublineages
IP04175	AY.122	May-2021	Kondhwa - Yewalewadi	Delta and Sublineages
IP04265	AY.112.2	Nov-2021	Sinhgad Road	Delta and Sublineages
IP04266	AY.112.2	Nov-2021	Sinhgad Road	Delta and Sublineages
IP04267	B.1.617.2	Oct-2021	warje - karvenagar	Delta and Sublineages
IP04268	AY.112.2	Nov-2021	Sinhgad Road	Delta and Sublineages
IP04269	AY.112.2	Nov-2021	Kothrud - Bawdhan	Delta and Sublineages
IP04270	B.1.617.2	Oct-2021	shivajinagar - gholeroad	Delta and Sublineages
IP04271	AY.16	Jun-2021	Yerawada - Kalas Dhanori	Delta and Sublineages
IP04272	AY.16	Jun-2021	Yerawada - Kalas Dhanori	Delta and Sublineages
IP04274	AY.112	Jun-2021	Nagar road - Vadgaonsheri	Delta and Sublineages
IP04275	AY.16	Jun-2021	Bhawani Peth	Delta and Sublineages
IP04276	B.1.617.2	Jun-2021	Nagar road - Vadgaonsheri	Delta and Sublineages
IP04277	AY.16	Jun-2021	Nagar road - Vadgaonsheri	Delta and Sublineages
IP04280	B.1.617.2	Jun-2021	Yerawada - Kalas Dhanori	Delta and Sublineages
IP04281	AY.112	Jul-2021	Dhankawadi - Sahakarnagar	Delta and Sublineages
IP04283	AY.112	Jul-2021	dhankawadi - sahakarnagar	Delta and Sublineages
IP04288	B.1.617.2	Jul-2021	Bhawani Peth	Delta and Sublineages
IP04289	AY.112	Jul-2021	hadapsar - mundhwa	Delta and Sublineages
IP04290	B.1.617.2	Jul-2021	kothrud - bawdhan	Delta and Sublineages
IP04291	B.1.617.2	Jul-2021	kothrud - bawdhan	Delta and Sublineages
IP04292	B.1.617.2	Jul-2021	dhankawadi - sahakarnagar	Delta and Sublineages
IP04293	AY.82	Jul-2021	dhankawadi - sahakarnagar	Delta and Sublineages
IP04294	AY.122	Jul-2021	Warje - Karvenagar	Delta and Sublineages
IP04295	B.1.617.2	Jun-2021	Hadapsar - Mundhwa	Delta and Sublineages
IP04299	AY.71	Jul-2021	Hadapsar - Mundhwa	Delta and Sublineages
IP04301	AY.16	Jun-2021	Hadapsar - Mundhwa	Delta and Sublineages
IP04302	AY.9.2	Jul-2021	Nagar road - Vadgaonsheri	Delta and Sublineages
IP04304	AY.16	Jul-2021	Dhankawadi - Sahakarnagar	Delta and Sublineages
IP04306	AY.16	Jul-2021	kothrud - bawdhan	Delta and Sublineages
IP04307	AY.16	Jul-2021	kothrud - bawdhan	Delta and Sublineages
IP04308	B.1.617.2	Jul-2021	dhankawadi - sahakarnagar	Delta and Sublineages
IP04309	B.1.617.2	Jul-2021	kondhwa - yewalewadi	Delta and Sublineages
IP04310	AY.100	Jul-2021	Aundh - Baner	Delta and Sublineages
IP04311	B.1.617.2	Jun-2021	kondhwa - yewalewadi	Delta and Sublineages
IP04312	B.1.617.2	Jun-2021	bibwewadi	Delta and Sublineages
IP04316	B.1.617.2	Jun-2021	Dhankawadi - Sahakarnagar	Delta and Sublineages
IP04317	AY.122	Jun-2021	kondhwa - yewalewadi	Delta and Sublineages
IP04318	AY.16	Jun-2021	Bibwewadi	Delta and Sublineages
IP04320	AY.43	Jun-2021	Dhankawadi - Sahakarnagar	Delta and Sublineages
IP04321	AY.16	Jun-2021	Dhankawadi - Sahakarnagar	Delta and Sublineages
IP04322	AY.16	Jun-2021	shivajinagar - gholeroad	Delta and Sublineages
IP04324	AY.112	Jun-2021	Nagar road - Vadgaonsheri	Delta and Sublineages
IP04327	B.1.617.2	Jun-2021	dhankawadi - sahakarnagar	Delta and Sublineages
IP04329	B.1.617.2	Jun-2021	dhankawadi - sahakarnagar	Delta and Sublineages
IP04333	AY.122	Jun-2021	kasba - vishrambaugwada	Delta and Sublineages
IP04334	B.1.617.2	Jun-2021	kasba - vishrambaugwada	Delta and Sublineages
IP04335	B.1.617.2	Jun-2021	Dhankawadi - Sahakarnagar	Delta and Sublineages
IP04337	AY.112	Jun-2021	Kasba - Vishrambaugwada	Delta and Sublineages
IP04338	B.1.617.2	Jun-2021	kasba - vishrambaugwada	Delta and Sublineages
IP04341	AY.101	Jun-2021	Yerawada - Kalas Dhanori	Delta and Sublineages
IP04343	B.1.617.1	Jun-2021	dhole patil road	Kappa
IP04344	B.1.617.1	Jun-2021	dhole patil road	Kappa
IP04347	AY.16	Jun-2021	Kondhwa - Yewalewadi	Delta and Sublineages
IP04350	AY.126	Jun-2021	Sinhgad Road	Delta and Sublineages
IP04353	AY.126	Jun-2021	Sinhgad Road	Delta and Sublineages
IP04355	AY.39	Jun-2021	dhankawadi - sahakarnagar	Delta and Sublineages
IP04360	AY.112	Jun-2021	kondhwa - yewalewadi	Delta and Sublineages
IP04361	AY.112	Jun-2021	Dhankawadi - Sahakarnagar	Delta and Sublineages
IP04362	AY.112	Jun-2021	Dhankawadi - Sahakarnagar	Delta and Sublineages
IP04363	AY.44	Jun-2021	dhankawadi - sahakarnagar	Delta and Sublineages
IP04364	B.1.617.2	Jun-2021	dhankawadi - sahakarnagar	Delta and Sublineages
IP04366	AY.122	Jun-2021	Kondhwa - Yewalewadi	Delta and Sublineages
IP04367	AY.112	Jun-2021	Kondhwa - Yewalewadi	Delta and Sublineages
IP04368	B.1.617.2	Jun-2021	Kondhwa - Yewalewadi	Delta and Sublineages
IP04369	AY.112	Jun-2021	Kondhwa - Yewalewadi	Delta and Sublineages
IP04370	AY.55	Jun-2021	dhankawadi - sahakarnagar	Delta and Sublineages
IP04371	AY.55	Jun-2021	bibwewadi	Delta and Sublineages
IP04372	AY.16	Jun-2021	Warje - Karvenagar	Delta and Sublineages
IP04373	AY.16	Jun-2021	kothrud - bawdhan	Delta and Sublineages
IP04374	AY.16	Jun-2021	kothrud - bawdhan	Delta and Sublineages
IP04375	AY.16	Jun-2021	Nagar road - Vadgaonsheri	Delta and Sublineages
IP04380	B.1.617.2	Jun-2021	Dhankawadi - Sahakarnagar	Delta and Sublineages
IP04382	AY.16	Jun-2021	Nagar road - Vadgaonsheri	Delta and Sublineages
IP04384	AY.122	Aug-2021	Hadapsar - Mundhwa	Delta and Sublineages
IP04385	AY.39	Aug-2021	Kondhwa - Yewalewadi	Delta and Sublineages
IP04386	AY.112	Aug-2021	Dhankawadi - Sahakarnagar	Delta and Sublineages
IP04388	AY.112	May-2021	Kothrud - Bawdhan	Delta and Sublineages
IP04389	B.1.617.1	May-2021	Bhawani Peth	Kappa
IP04390	AY.46	May-2021	Kothrud - Bawdhan	Delta and Sublineages
IP04391	B.1.617.2	May-2021	Warje - Karvenagar	Delta and Sublineages
IP04392	B.1.617.2	May-2021	warje - karvenagar	Delta and Sublineages
IP04393	B.1.617.1	May-2021	Warje - Karvenagar	Kappa
IP04396	AY.16	May-2021	Yerawada - Kalas Dhanori	Delta and Sublineages
IP04397	B.1.617.2	May-2021	Nagar road - Vadgaonsheri	Delta and Sublineages
IP04399	AY.122	May-2021	Nagar road - Vadgaonsheri	Delta and Sublineages
IP04400	B.1.617.2	May-2021	Kothrud - Bawdhan	Delta and Sublineages
IP04403	B.1.617.2	May-2021	kasba - vishrambaugwada	Delta and Sublineages
IP04404	B.1.617.2	May-2021	Aundh - Baner	Delta and Sublineages
IP04406	AY.16	May-2021	Sinhgad Road	Delta and Sublineages
IP04408	AY.16	May-2021	Sinhgad Road	Delta and Sublineages
IP04409	AY.16	May-2021	Dhole Patil Road	Delta and Sublineages
IP04411	B.1.617.2	May-2021	hadapsar - mundhwa	Delta and Sublineages
IP04413	AY.16	May-2021	Kothrud - Bawdhan	Delta and Sublineages
IP04414	B.1.617.2	May-2021	Sinhgad Road	Delta and Sublineages
IP04416	AY.16	May-2021	Aundh - Baner	Delta and Sublineages
IP04418	AY.16	May-2021	Sinhgad Road	Delta and Sublineages
IP04420	AY.16	May-2021	bibwewadi	Delta and Sublineages
IP04421	AY.71	May-2021	dhankawadi - sahakarnagar	Delta and Sublineages
IP04422	B.1.617.2	May-2021	Nagar road - Vadgaonsheri	Delta and Sublineages
IP04424	AY.16	May-2021	Yerawada - Kalas Dhanori	Delta and Sublineages
IP04425	AY.112	May-2021	warje - karvenagar	Delta and Sublineages
IP04427	AY.112	May-2021	Warje - Karvenagar	Delta and Sublineages
IP04429	AY.16	May-2021	warje - karvenagar	Delta and Sublineages
IP04431	AY.16	May-2021	kasba - vishrambaugwada	Delta and Sublineages
IP04432	AY.16	May-2021	Sinhgad Road	Delta and Sublineages
IP04433	B.1.617.2	May-2021	kasba - vishrambaugwada	Delta and Sublineages
IP04434	AY.48	May-2021	Kothrud - Bawdhan	Delta and Sublineages
IP04435	B.1.617.2	May-2021	Kothrud - Bawdhan	Delta and Sublineages
IP04437	B.1.617.2	May-2021	Kothrud - Bawdhan	Delta and Sublineages
IP04438	AY.16	May-2021	Yerawada - Kalas Dhanori	Delta and Sublineages
IP04440	B.1.617.2	May-2021	Nagar road - Vadgaonsheri	Delta and Sublineages
IP04441	B.1.617.2	May-2021	dhankawadi - sahakarnagar	Delta and Sublineages
IP04442	B.1.617.1	May-2021	bibwewadi	Kappa
IP04443	AY.112	May-2021	Kothrud - Bawdhan	Delta and Sublineages
IP04446	B.1.617.2	May-2021	Warje - Karvenagar	Delta and Sublineages
IP04448	AY.101	May-2021	Yerawada - Kalas Dhanori	Delta and Sublineages
IP04449	B.1.617.1	May-2021	Kasba - Vishrambaugwada	Kappa
IP04451	AY.16	May-2021	Hadapsar - Mundhwa	Delta and Sublineages
IP04452	B.1.617.2	May-2021	shivajinagar - gholeroad	Delta and Sublineages
IP04453	AY.16	May-2021	dhankawadi - sahakarnagar	Delta and Sublineages
IP04454	B.1.617.2	May-2021	Kothrud - Bawdhan	Delta and Sublineages
IP04455	B.1.617.2	May-2021	kasba - vishrambaugwada	Delta and Sublineages
IP04457	AY.16	May-2021	kondhwa - yewalewadi	Delta and Sublineages
IP04462	AY.16	May-2021	Sinhgad Road	Delta and Sublineages
IP04464	B.1.617.1	May-2021	Kothrud - Bawdhan	Kappa
IP04466	B.1.617.2	May-2021	Aundh - Baner	Delta and Sublineages
IP04467	AY.39	May-2021	hadapsar - mundhwa	Delta and Sublineages
IP04468	AY.16	May-2021	Shivajinagar - Gholeroad	Delta and Sublineages
IP04469	AY.16	May-2021	Hadapsar - Mundhwa	Delta and Sublineages
IP04471	AY.16	May-2021	Aundh - Baner	Delta and Sublineages
IP04472	B.1.617.2	May-2021	Nagar road - Vadgaonsheri	Delta and Sublineages
IP04473	AY.16	May-2021	Shivajinagar - Gholeroad	Delta and Sublineages
IP04474	AY.48	May-2021	Nagar road - Vadgaonsheri	Delta and Sublineages
IP04475	AY.122	May-2021	Nagar road - Vadgaonsheri	Delta and Sublineages
IP04476	AY.122	May-2021	Shivajinagar - Gholeroad	Delta and Sublineages
IP04477	AY.30	May-2021	shivajinagar - gholeroad	Delta and Sublineages
IP04479	AY.103	May-2021	Warje - Karvenagar	Delta and Sublineages
IP04480	B.1.617.2	May-2021	Hadapsar - Mundhwa	Delta and Sublineages
IP04481	B.1.617.2	May-2021	Hadapsar - Mundhwa	Delta and Sublineages
IP04482	B.1.617.2	May-2021	Nagar road - Vadgaonsheri	Delta and Sublineages
IP04484	B.1.617.2	Jul-2021	dhankawadi - sahakarnagar	Delta and Sublineages
IP04485	B.1.617.2	Jul-2021	Warje - Karvenagar	Delta and Sublineages
IP04487	AY.112	Jul-2021	Sinhgad Road	Delta and Sublineages
IP04488	AY.46	Jul-2021	dhankawadi - sahakarnagar	Delta and Sublineages
IP04489	AY.82	Jul-2021	Kasba - Vishrambaugwada	Delta and Sublineages
IP04490	AY.112	Jul-2021	Aundh - Baner	Delta and Sublineages
IP04491	AY.75	Jul-2021	Nagar road - Vadgaonsheri	Delta and Sublineages
IP04493	B.1.617.2	Jul-2021	Nagar road - Vadgaonsheri	Delta and Sublineages
IP04494	AY.127	Jul-2021	Yerawada - Kalas Dhanori	Delta and Sublineages
IP04495	B.1.617.2	Jul-2021	Hadapsar - Mundhwa	Delta and Sublineages
IP04497	AY.39	Jul-2021	Hadapsar - Mundhwa	Delta and Sublineages
IP04498	AY.46	Jul-2021	Hadapsar - Mundhwa	Delta and Sublineages
IP04499	B.1.617.2	Jul-2021	dhankawadi - sahakarnagar	Delta and Sublineages
IP04501	B.1.617.2	Jul-2021	Yerawada - Kalas Dhanori	Delta and Sublineages
IP04502	B.1.617.2	Jul-2021	Yerawada - Kalas Dhanori	Delta and Sublineages
IP04503	B.1.617.2	Jul-2021	Shivajinagar - Gholeroad	Delta and Sublineages
IP04504	B.1.617.2	Jul-2021	Yerawada - Kalas Dhanori	Delta and Sublineages
IP04505	B.1.617.2	Jul-2021	Shivajinagar - Gholeroad	Delta and Sublineages
IP04506	AY.16	Jul-2021	Aundh - Baner	Delta and Sublineages
IP04507	AY.101	Jul-2021	bibwewadi	Delta and Sublineages
IP04508	AY.101	Jul-2021	shivajinagar - gholeroad	Delta and Sublineages
IP04510	AY.127	Jul-2021	dhankawadi - sahakarnagar	Delta and Sublineages
IP04511	AY.82	Jul-2021	Dhankawadi - Sahakarnagar	Delta and Sublineages
IP04512	B.1.617.2	Jul-2021	Kasba - Vishrambaugwada	Delta and Sublineages
IP04514	AY.39	Jul-2021	Warje - Karvenagar	Delta and Sublineages
IP04518	AY.1	May-2021	kondhwa - yewalewadi	Delta and Sublineages
IP04519	B.1.617.1	May-2021	Nagar road - Vadgaonsheri	Kappa
IP04520	AY.16	May-2021	Bibwewadi	Delta and Sublineages
IP04521	AY.112	May-2021	dhankawadi - sahakarnagar	Delta and Sublineages
IP04522	B.1.617.2	May-2021	Warje - Karvenagar	Delta and Sublineages
IP04523	AY.16	May-2021	Kothrud - Bawdhan	Delta and Sublineages
IP04524	AY.16	May-2021	dhankawadi - sahakarnagar	Delta and Sublineages
IP04527	B.1.617.2	May-2021	Nagar road - Vadgaonsheri	Delta and Sublineages
IP04528	AY.112	May-2021	kondhwa - yewalewadi	Delta and Sublineages
IP04530	AY.112	May-2021	Warje - Karvenagar	Delta and Sublineages
IP04531	B.1.617.2	May-2021	Dhankawadi - Sahakarnagar	Delta and Sublineages
IP04533	AY.112	May-2021	warje - karvenagar	Delta and Sublineages
IP04535	B.1.617.2	May-2021	Bibwewadi	Delta and Sublineages
IP04537	B.1.617.2	May-2021	kothrud - bawdhan	Delta and Sublineages
IP04538	AY.16	May-2021	Dhankawadi - Sahakarnagar	Delta and Sublineages
IP04539	B.1.617.2	May-2021	Sinhgad Road	Delta and Sublineages
IP04541	AY.16	May-2021	dhankawadi - sahakarnagar	Delta and Sublineages
IP04542	AY.16	May-2021	Bibwewadi	Delta and Sublineages
IP04543	B.1.617.2	May-2021	dhankawadi - sahakarnagar	Delta and Sublineages
IP04545	B.1.617.2	May-2021	warje - karvenagar	Delta and Sublineages
IP04546	AY.16	May-2021	hadapsar - mundhwa	Delta and Sublineages
IP04549	B.1.617.2	May-2021	kothrud - bawdhan	Delta and Sublineages
IP04550	AY.52	May-2021	warje - karvenagar	Delta and Sublineages
IP04551	AY.16	May-2021	Kondhwa - Yewalewadi	Delta and Sublineages
IP04552	AY.112	May-2021	dhankawadi - sahakarnagar	Delta and Sublineages
IP04554	AY.16	May-2021	Yerawada - Kalas Dhanori	Delta and Sublineages
IP04555	AY.75	May-2021	Hadapsar - Mundhwa	Delta and Sublineages
IP04556	AY.16	May-2021	Warje - Karvenagar	Delta and Sublineages
IP04557	AY.16	May-2021	Yerawada - Kalas Dhanori	Delta and Sublineages
IP04559	AY.54	May-2021	Bhawani Peth	Delta and Sublineages
IP04560	B.1.617.2	May-2021	kasba - vishrambaugwada	Delta and Sublineages
IP04561	B.1.617.2	May-2021	kasba - vishrambaugwada	Delta and Sublineages
IP04563	B.1.617.2	May-2021	Yerawada - Kalas Dhanori	Delta and Sublineages
IP04572	AY.102	Nov-2021	dhole patil road	Delta and Sublineages
IP04636	AY.112	Nov-2021	Hadapsar - Mundhwa	Delta and Sublineages
IP04639	B.1.617.2	Jan-2022	dhole patil road	Delta and Sublineages
IP04642	AY.101	Jan-2022	Hadapsar - Mundhwa	Delta and Sublineages
IP04643	AY.39	Jan-2022	Hadapsar - Mundhwa	Delta and Sublineages
IP04648	AY.112	Nov-2021	Kothrud - Bawdhan	Delta and Sublineages
IP04657	AY.39	Nov-2021	Aundh - Baner	Delta and Sublineages
IP04658	AY.112	Oct-2021	Aundh - Baner	Delta and Sublineages
IP04660	B.1.617.2	Nov-2021	Sinhgad Road	Delta and Sublineages
IP04661	AY.112	Oct-2021	Warje - Karvenagar	Delta and Sublineages
IP04662	AY.112	Nov-2021	Sinhgad Road	Delta and Sublineages
IP04665	AY.39	Nov-2021	Sinhgad Road	Delta and Sublineages
IP04668	B.1.617.2	Nov-2021	Bhawani Peth	Delta and Sublineages
IP04669	B.1.617.2	Nov-2021	Hadapsar - Mundhwa	Delta and Sublineages
IP04671	AY.61	Nov-2021	dhankawadi - sahakarnagar	Delta and Sublineages
IP04673	AY.61	Nov-2021	dhankawadi - sahakarnagar	Delta and Sublineages
IP04674	B.1.617.2	Nov-2021	shivajinagar - gholeroad	Delta and Sublineages
IP04676	AY.39	Nov-2021	Kasba - Vishrambaugwada	Delta and Sublineages
IP04677	AY.39	Nov-2021	Kasba - Vishrambaugwada	Delta and Sublineages
IP04678	AY.39	Nov-2021	Kasba - Vishrambaugwada	Delta and Sublineages
IP04679	AY.102	Nov-2021	dhole patil road	Delta and Sublineages
IP04680	AY.102	Nov-2021	kasba - vishrambaugwada	Delta and Sublineages
IP04681	AY.102	Nov-2021	kasba - vishrambaugwada	Delta and Sublineages
IP04682	AY.4.2	Nov-2021	kasba - vishrambaugwada	Delta and Sublineages
IP04684	AY.4.2	Nov-2021	kasba - vishrambaugwada	Delta and Sublineages
IP04686	AY.102	Nov-2021	dhole patil road	Delta and Sublineages
IP04687	AY.120	Nov-2021	dhankawadi - sahakarnagar	Delta and Sublineages
IP04688	AY.120	Nov-2021	dhankawadi - sahakarnagar	Delta and Sublineages
IP04689	AY.120	Nov-2021	dhankawadi - sahakarnagar	Delta and Sublineages
IP04690	AY.102	Nov-2021	Kothrud - Bawdhan	Delta and Sublineages
IP04691	AY.102	Nov-2021	shivajinagar - gholeroad	Delta and Sublineages
IP04692	AY.43	Nov-2021	Sinhgad Road	Delta and Sublineages
IP04694	AY.106	Nov-2021	bibwewadi	Delta and Sublineages
IP04696	AY.102	Nov-2021	kothrud - bawdhan	Delta and Sublineages
IP04697	AY.43	Nov-2021	Sinhgad Road	Delta and Sublineages
IP04698	AY.122	Nov-2021	warje - karvenagar	Delta and Sublineages
IP04699	AY.122	Nov-2021	warje - karvenagar	Delta and Sublineages
IP04700	AY.88	Nov-2021	Bhawani Peth	Delta and Sublineages
IP04701	AY.118	Nov-2021	shivajinagar - gholeroad	Delta and Sublineages
IP04702	AY.118	Nov-2021	shivajinagar - gholeroad	Delta and Sublineages
IP04703	AY.102	Nov-2021	kothrud - bawdhan	Delta and Sublineages
IP04704	AY.20	Nov-2021	Kondhwa - Yewalewadi	Delta and Sublineages
IP04707	AY.102	Nov-2021	Kondhwa - Yewalewadi	Delta and Sublineages
IP04708	B.1.617.2	Nov-2021	kasba - vishrambaugwada	Delta and Sublineages
IP04709	AY.39	Nov-2021	shivajinagar - gholeroad	Delta and Sublineages
IP04710	AY.39	Nov-2021	Kothrud - Bawdhan	Delta and Sublineages
IP04711	AY.102	Nov-2021	Kothrud - Bawdhan	Delta and Sublineages
IP04713	AY.102	Nov-2021	hadapsar - mundhwa	Delta and Sublineages
IP04714	AY.114	Nov-2021	hadapsar - mundhwa	Delta and Sublineages
IP04715	B.1.617.2	Nov-2021	Kothrud - Bawdhan	Delta and Sublineages
IP04716	AY.102	Nov-2021	Kondhwa - Yewalewadi	Delta and Sublineages
IP04717	AY.102	Nov-2021	Kasba - Vishrambaugwada	Delta and Sublineages
IP04718	AY.39	Nov-2021	dhole patil road	Delta and Sublineages
IP04719	AY.39	Nov-2021	Aundh - Baner	Delta and Sublineages
IP04720	AY.39	Nov-2021	Aundh - Baner	Delta and Sublineages
IP04721	B.1.617.2	Nov-2021	Nagar road - Vadgaonsheri	Delta and Sublineages
IP04722	AY.39	Nov-2021	Aundh - Baner	Delta and Sublineages
IP04723	AY.85	Nov-2021	dhole patil road	Delta and Sublineages
IP04724	AY.102	Nov-2021	Warje - Karvenagar	Delta and Sublineages
IP04725	AY.102	Nov-2021	Kasba - Vishrambaugwada	Delta and Sublineages
IP04726	B.1.617.2	Nov-2021	Nagar road - Vadgaonsheri	Delta and Sublineages
IP04732	B.1.617.2	Nov-2021	hadapsar - mundhwa	Delta and Sublineages
IP04739	B.1.617.2	Nov-2021	Kondhwa - Yewalewadi	Delta and Sublineages
IP04747	AY.120	Nov-2021	Kondhwa - Yewalewadi	Delta and Sublineages
IP04748	AY.120	Nov-2021	Shivajinagar - Gholeroad	Delta and Sublineages
IP04749	AY.102	Nov-2021	kondhwa - yewalewadi	Delta and Sublineages
IP04750	B.1.617.2	Oct-2021	Shivajinagar - Gholeroad	Delta and Sublineages
IP04751	AY.61	Oct-2021	Aundh - Baner	Delta and Sublineages
IP04754	AY.121	Nov-2021	Kondhwa - Yewalewadi	Delta and Sublineages
IP04758	AY.102	Nov-2021	dhole patil road	Delta and Sublineages
IP04760	AY.39	Oct-2021	Kothrud - Bawdhan	Delta and Sublineages
IP04790	AY.39	Nov-2021	hadapsar - mundhwa	Delta and Sublineages
IP04829	AY.102	Nov-2021	Hadapsar - Mundhwa	Delta and Sublineages
IP04831	AY.39	Nov-2021	Nagar road - Vadgaonsheri	Delta and Sublineages
IP04837	AY.39	Nov-2021	Kothrud - Bawdhan	Delta and Sublineages
IP04838	AY.39	Nov-2021	Yerawada - Kalas Dhanori	Delta and Sublineages
IP04839	AY.103	Nov-2021	Nagar road - Vadgaonsheri	Delta and Sublineages
IP04840	AY.16	Nov-2021	Sinhgad Road	Delta and Sublineages
IP04841	AY.88	Nov-2021	Kothrud - Bawdhan	Delta and Sublineages
IP04845	AY.39.1	Nov-2021	Kothrud - Bawdhan	Delta and Sublineages
IP04847	AY.102	Nov-2021	Warje - Karvenagar	Delta and Sublineages
IP04848	AY.102	Nov-2021	Sinhgad Road	Delta and Sublineages
IP04850	AY.61	Nov-2021	Kondhwa - Yewalewadi	Delta and Sublineages
IP04853	B.1.617.2	Nov-2021	Hadapsar - Mundhwa	Delta and Sublineages
IP04855	AY.102	Nov-2021	Nagar road - Vadgaonsheri	Delta and Sublineages
IP04861	B.1.617.2	Nov-2021	Hadapsar - Mundhwa	Delta and Sublineages
IP04862	AY.61	Nov-2021	Hadapsar - Mundhwa	Delta and Sublineages
IP04866	AY.102	Nov-2021	Nagar road - Vadgaonsheri	Delta and Sublineages
IP04867	AY.43	Nov-2021	warje - karvenagar	Delta and Sublineages
IP04868	AY.102	Nov-2021	aundh - baner	Delta and Sublineages
IP04871	AY.99	Nov-2021	Kondhwa - Yewalewadi	Delta and Sublineages
IP04873	AY.120	Nov-2021	Warje - Karvenagar	Delta and Sublineages
IP04877	B.1.617.2	Nov-2021	Kothrud - Bawdhan	Delta and Sublineages
IP04884	B.1.617.2	Nov-2021	Kondhwa - Yewalewadi	Delta and Sublineages
IP04954	B.1.617.2	Nov-2021	Warje - Karvenagar	Delta and Sublineages
IP04958	AY.39	Nov-2021	Warje - Karvenagar	Delta and Sublineages
IP04965	AY.120	Nov-2021	Nagar road - Vadgaonsheri	Delta and Sublineages
IP04966	AY.101	Nov-2021	Sinhgad Road	Delta and Sublineages
IP04967	AY.25.1	Nov-2021	Wanawadi - Ramtekadi	Delta and Sublineages
IP04972	AY.112	Nov-2021	aundh - baner	Delta and Sublineages
IP04975	AY.43	Nov-2021	Warje - Karvenagar	Delta and Sublineages
IP04979	B.1.617.2	Nov-2021	bibwewadi	Delta and Sublineages
IP04984	AY.127	Nov-2021	Yerawada - Kalas Dhanori	Delta and Sublineages
IP04987	AY.112.2	Nov-2021	dhole patil road	Delta and Sublineages
IP04990	AY.112.2	Nov-2021	dhole patil road	Delta and Sublineages
IP04992	AY.112	Nov-2021	Nagar road - Vadgaonsheri	Delta and Sublineages
IP04993	AY.112	Nov-2021	Nagar road - Vadgaonsheri	Delta and Sublineages
IP04998	AY.80	Nov-2021	aundh - baner	Delta and Sublineages
IP05002	AY.39	Nov-2021	Nagar road - Vadgaonsheri	Delta and Sublineages
IP05006	AY.127	Nov-2021	Nagar road - Vadgaonsheri	Delta and Sublineages
IP05008	AY.112	Nov-2021	Nagar road - Vadgaonsheri	Delta and Sublineages
IP05009	B.1.617.2	Nov-2021	Hadapsar - Mundhwa	Delta and Sublineages
IP05063	AY.39	Oct-2021	Wanawadi - Ramtekadi	Delta and Sublineages
IP05069	B.1.617.2	Oct-2021	warje - karvenagar	Delta and Sublineages
IP05072	AY.44	Oct-2021	Aundh - Baner	Delta and Sublineages
IP05084	AY.120	Oct-2021	Kothrud - Bawdhan	Delta and Sublineages
IP05085	AY.112	Oct-2021	Kothrud - Bawdhan	Delta and Sublineages
IP05086	AY.120	Oct-2021	Kothrud - Bawdhan	Delta and Sublineages
IP05087	AY.120	Oct-2021	Kothrud - Bawdhan	Delta and Sublineages
IP05093	AY.112	Oct-2021	Wanawadi - Ramtekadi	Delta and Sublineages
IP05094	AY.120	Oct-2021	dhole patil road	Delta and Sublineages
IP05105	AY.112	Oct-2021	Kothrud - Bawdhan	Delta and Sublineages
IP05106	B.1.617.2	Oct-2021	Hadapsar - Mundhwa	Delta and Sublineages
IP05237	AY.126	Nov-2021	Kothrud - Bawdhan	Delta and Sublineages
IP05238	B.1.617.2	Nov-2021	kothrud - bawdhan	Delta and Sublineages
IP05239	AY.126	Nov-2021	kothrud - bawdhan	Delta and Sublineages
IP05240	AY.112.2	Nov-2021	Yerawada - Kalas Dhanori	Delta and Sublineages
IP05342	AY.112	Oct-2021	Aundh - Baner	Delta and Sublineages
IP05345	AY.39	Oct-2021	Kothrud - Bawdhan	Delta and Sublineages
IP05346	AY.39	Oct-2021	Kothrud - Bawdhan	Delta and Sublineages
IP05348	AY.112	Oct-2021	Sinhgad Road	Delta and Sublineages
IP05360	AY.112	Oct-2021	Aundh - Baner	Delta and Sublineages
IP05361	B.1.617.2	Oct-2021	Nagar road - Vadgaonsheri	Delta and Sublineages
IP05362	AY.16	Oct-2021	Aundh - Baner	Delta and Sublineages
IP05374	B.1.617.2	Oct-2021	Aundh - Baner	Delta and Sublineages
IP05380	AY.39	Oct-2021	Aundh - Baner	Delta and Sublineages
IP05381	AY.39	Oct-2021	dhankawadi - sahakarnagar	Delta and Sublineages
IP05390	B.1.617.2	Oct-2021	Dhole Patil Road	Delta and Sublineages
IP05391	AY.39.1.1	Oct-2021	Yerawada - Kalas Dhanori	Delta and Sublineages
IP05394	AY.122	Oct-2021	Kothrud - Bawdhan	Delta and Sublineages
IP05396	AY.80	Oct-2021	Kothrud - Bawdhan	Delta and Sublineages
IP05397	B.1.617.2	Oct-2021	Warje - Karvenagar	Delta and Sublineages
IP05401	AY.39	Oct-2021	Warje - Karvenagar	Delta and Sublineages
IP05405	AY.39	Oct-2021	Kothrud - Bawdhan	Delta and Sublineages
IP05408	AY.83	Oct-2021	Hadapsar - Mundhwa	Delta and Sublineages
IP05409	AY.39	Oct-2021	Kothrud - Bawdhan	Delta and Sublineages
IP05410	AY.112	Oct-2021	Warje - Karvenagar	Delta and Sublineages
IP05435	AY.120	Oct-2021	Sinhgad Road	Delta and Sublineages
IP05456	B.1.617.2	Mar-2022	Warje - Karvenagar	Delta and Sublineages
IP05458	AY.39	Oct-2021	Aundh - Baner	Delta and Sublineages
IP05461	AY.120	Oct-2021	Sinhgad Road	Delta and Sublineages
IP05463	AY.1	Oct-2021	warje - karvenagar	Delta and Sublineages
IP05469	B.1.617.2	Oct-2021	Sinhgad Road	Delta and Sublineages
IP05477	AY.100	Oct-2021	Aundh - Baner	Delta and Sublineages
IP05478	AY.16	Oct-2021	Aundh - Baner	Delta and Sublineages
IP05479	B.1.617.2	Oct-2021	shivajinagar - gholeroad	Delta and Sublineages
IP05483	AY.112	Oct-2021	Sinhgad Road	Delta and Sublineages
IP05496	AY.39	Oct-2021	Kothrud - Bawdhan	Delta and Sublineages
IP05497	B.1.617.2	Oct-2021	shivajinagar - gholeroad	Delta and Sublineages
IP05498	B.1.617.2	Oct-2021	Warje - Karvenagar	Delta and Sublineages
IP05500	B.1.617.2	Oct-2021	Kothrud - Bawdhan	Delta and Sublineages
IP05504	B.1.617.2	Oct-2021	Aundh - Baner	Delta and Sublineages
IP05525	B.1.617.2	Oct-2021	shivajinagar - gholeroad	Delta and Sublineages
IP05527	AY.16	May-2021	Aundh - Baner	Delta and Sublineages
IP05528	AY.75	May-2021	Shivajinagar - Gholeroad	Delta and Sublineages
IP05529	AY.75	May-2021	Shivajinagar - Gholeroad	Delta and Sublineages
IP05531	AY.54	May-2021	Nagar road - Vadgaonsheri	Delta and Sublineages
IP05532	AY.16	May-2021	Nagar road - Vadgaonsheri	Delta and Sublineages
IP05533	AY.16	May-2021	Yerawada - Kalas Dhanori	Delta and Sublineages
IP05534	B.1.617.2	May-2021	shivajinagar - gholeroad	Delta and Sublineages
IP05535	AY.16	May-2021	dhole patil road	Delta and Sublineages
IP05536	AY.102	May-2021	dhole patil road	Delta and Sublineages
IP05537	AY.16	May-2021	Bhawani Peth	Delta and Sublineages
IP05538	B.1.617.2	May-2021	Hadapsar - Mundhwa	Delta and Sublineages
IP05539	B.1.617.2	May-2021	shivajinagar - gholeroad	Delta and Sublineages
IP05540	B.1.617.2	May-2021	Sinhgad Road	Delta and Sublineages
IP05543	AY.16	Apr-2021	Yerawada - Kalas Dhanori	Delta and Sublineages
IP05545	AY.112	May-2021	Nagar road - Vadgaonsheri	Delta and Sublineages
IP05547	B.1.617.1	May-2021	kasba - vishrambaugwada	Kappa
IP05548	AY.16	May-2021	hadapsar - mundhwa	Delta and Sublineages
IP05549	AY.54	May-2021	Hadapsar - Mundhwa	Delta and Sublineages
IP05550	AY.100	May-2021	Hadapsar - Mundhwa	Delta and Sublineages
IP05551	B.1.617.2	May-2021	Kasba - Vishrambaugwada	Delta and Sublineages
IP05552	AY.16	May-2021	dhole patil road	Delta and Sublineages
IP05553	B.1.617.2	May-2021	Kothrud - Bawdhan	Delta and Sublineages
IP05554	B.1.617.2	May-2021	Kothrud - Bawdhan	Delta and Sublineages
IP05555	AY.16	May-2021	Nagar road - Vadgaonsheri	Delta and Sublineages
IP05556	B.1.617.2	May-2021	Hadapsar - Mundhwa	Delta and Sublineages
IP05558	B.1.617.1	May-2021	Dhankawadi - Sahakarnagar	Kappa
IP05559	AY.54	May-2021	warje - karvenagar	Delta and Sublineages
IP05560	B.1.617.1	May-2021	Nagar road - Vadgaonsheri	Kappa
IP05561	B.1.617.2	May-2021	Kasba - Vishrambaugwada	Delta and Sublineages
IP05562	AY.16	May-2021	Warje - Karvenagar	Delta and Sublineages
IP05563	B.1.617.2	May-2021	Sinhgad Road	Delta and Sublineages
IP05564	AY.54	May-2021	Warje - Karvenagar	Delta and Sublineages
IP05565	AY.75	May-2021	Aundh - Baner	Delta and Sublineages
IP05566	AY.16	May-2021	Kasba - Vishrambaugwada	Delta and Sublineages
IP05567	AY.75	May-2021	Warje - Karvenagar	Delta and Sublineages
IP05569	B.1.617.1	May-2021	dhole patil road	Kappa
IP05570	AY.16	May-2021	Nagar road - Vadgaonsheri	Delta and Sublineages
IP05571	AY.75	May-2021	Hadapsar - Mundhwa	Delta and Sublineages
IP05572	AY.16	May-2021	Aundh - Baner	Delta and Sublineages
IP05573	AY.16	May-2021	Kothrud - Bawdhan	Delta and Sublineages
IP05574	B.1.617.2	May-2021	shivajinagar - gholeroad	Delta and Sublineages
IP05577	AY.16	May-2021	Dhole Patil Road	Delta and Sublineages
IP05578	AY.25.1	May-2021	kasba - vishrambaugwada	Delta and Sublineages
IP05579	AY.75	May-2021	shivajinagar - gholeroad	Delta and Sublineages
IP05580	B.1.617.2	May-2021	Bhawani Peth	Delta and Sublineages
IP05581	B.1.617.2	May-2021	Aundh - Baner	Delta and Sublineages
IP05583	AY.75	May-2021	hadapsar - mundhwa	Delta and Sublineages
IP05584	AY.16	May-2021	dhole patil road	Delta and Sublineages
IP05585	B.1.617.2	May-2021	kothrud - bawdhan	Delta and Sublineages
IP05586	B.1.617.2	May-2021	kasba - vishrambaugwada	Delta and Sublineages
IP05587	AY.16	May-2021	hadapsar - mundhwa	Delta and Sublineages
IP05588	AY.16	May-2021	Sinhgad Road	Delta and Sublineages
IP05589	AY.43	May-2021	Yerawada - Kalas Dhanori	Delta and Sublineages
IP05591	AY.100	May-2021	Hadapsar - Mundhwa	Delta and Sublineages
IP05593	AY.16	May-2021	shivajinagar - gholeroad	Delta and Sublineages
IP05594	AY.16	May-2021	Bhawani Peth	Delta and Sublineages
IP05595	AY.16	May-2021	Dhole Patil Road	Delta and Sublineages
IP05596	AY.16	May-2021	dhole patil road	Delta and Sublineages
IP05597	AY.16	May-2021	Aundh - Baner	Delta and Sublineages
IP05599	B.1.617.2	May-2021	Bhawani Peth	Delta and Sublineages
IP05600	B.1.617.2	May-2021	Yerawada - Kalas Dhanori	Delta and Sublineages
IP05601	AY.112	Jun-2021	Shivajinagar - Gholeroad	Delta and Sublineages
IP05602	AY.122	Jun-2021	aundh - baner	Delta and Sublineages
IP05603	AY.16	Jun-2021	Kothrud - Bawdhan	Delta and Sublineages
IP05604	AY.16	Jun-2021	Kothrud - Bawdhan	Delta and Sublineages
IP05605	AY.48	Jun-2021	Nagar road - Vadgaonsheri	Delta and Sublineages
IP05606	B.1.617.2	Jun-2021	Kasba - Vishrambaugwada	Delta and Sublineages
IP05607	AY.16	Jun-2021	shivajinagar - gholeroad	Delta and Sublineages
IP05608	AY.54	Jun-2021	shivajinagar - gholeroad	Delta and Sublineages
IP05609	AY.75	Jul-2021	bibwewadi	Delta and Sublineages
IP05610	B.1.617.2	May-2021	shivajinagar - gholeroad	Delta and Sublineages
IP05612	AY.39	Oct-2021	warje - karvenagar	Delta and Sublineages
IP05627	AY.74	Oct-2021	kasba - vishrambaugwada	Delta and Sublineages
IP05629	AY.112	Oct-2021	Kondhwa - Yewalewadi	Delta and Sublineages
IP05632	AY.80	Oct-2021	Sinhgad Road	Delta and Sublineages
IP05663	AY.112	Dec-2021	hadapsar - mundhwa	Delta and Sublineages
IP05664	AY.112.2	Dec-2021	Hadapsar - Mundhwa	Delta and Sublineages
IP05665	B.1.617.2	Dec-2021	Hadapsar - Mundhwa	Delta and Sublineages
IP05666	AY.112.2	Dec-2021	hadapsar - mundhwa	Delta and Sublineages
IP05667	AY.120	Dec-2021	hadapsar - mundhwa	Delta and Sublineages
IP05669	B.1.617.2	Dec-2021	Sinhgad Road	Delta and Sublineages
IP05670	AY.126	Dec-2021	Hadapsar - Mundhwa	Delta and Sublineages
IP05730	B.1.617.2	Dec-2021	Dhole Patil Road	Delta and Sublineages
IP05779	AY.112	Nov-2021	aundh - baner	Delta and Sublineages
IP05780	AY.112	Nov-2021	aundh - baner	Delta and Sublineages
IP05781	AY.112	Nov-2021	aundh - baner	Delta and Sublineages
IP05782	AY.112.2	Nov-2021	Kothrud - Bawdhan	Delta and Sublineages
IP05783	AY.112	Dec-2021	kasba - vishrambaugwada	Delta and Sublineages
IP05784	B.1.617.2	Dec-2021	Kothrud - Bawdhan	Delta and Sublineages
IP05785	B.1.617.2	Dec-2021	Kothrud - Bawdhan	Delta and Sublineages
IP05786	AY.112	Dec-2021	kasba - vishrambaugwada	Delta and Sublineages
IP05787	AY.39	Dec-2021	hadapsar - mundhwa	Delta and Sublineages
IP05788	AY.112	Dec-2021	kasba - vishrambaugwada	Delta and Sublineages
IP05789	AY.103	Dec-2021	Kothrud - Bawdhan	Delta and Sublineages
IP05790	AY.120	Nov-2021	hadapsar - mundhwa	Delta and Sublineages
IP05791	AY.112	Nov-2021	Hadapsar - Mundhwa	Delta and Sublineages
IP05794	AY.112.2	Dec-2021	Hadapsar - Mundhwa	Delta and Sublineages
IP05796	AY.112	Dec-2021	kasba - vishrambaugwada	Delta and Sublineages
IP05797	AY.112.2	Dec-2021	hadapsar - mundhwa	Delta and Sublineages
IP05798	AY.39	Dec-2021	Warje - Karvenagar	Delta and Sublineages
IP05848	AY.112	Nov-2021	Nagar road - Vadgaonsheri	Delta and Sublineages
IP05850	AY.112.2	Nov-2021	Bhawani Peth	Delta and Sublineages
IP05853	B.1.617.2	Nov-2021	Aundh - Baner	Delta and Sublineages
IP05855	B.1.617.2	Nov-2021	Aundh - Baner	Delta and Sublineages
IP05857	AY.39	Nov-2021	Nagar road - Vadgaonsheri	Delta and Sublineages
IP05859	AY.112	Nov-2021	Dhankawadi - Sahakarnagar	Delta and Sublineages
IP05860	AY.112	Nov-2021	Dhankawadi - Sahakarnagar	Delta and Sublineages
IP05864	AY.112	Dec-2021	Dhankawadi - Sahakarnagar	Delta and Sublineages
IP05865	AY.112	Dec-2021	Kothrud - Bawdhan	Delta and Sublineages
IP05883	AY.112	Dec-2021	Aundh - Baner	Delta and Sublineages
IP05884	B.1.617.2	Dec-2021	Aundh - Baner	Delta and Sublineages
IP06005	B.1.617.2	Dec-2021	Dhole Patil Road	Delta and Sublineages
IP06006	AY.75	Dec-2021	Dhole Patil Road	Delta and Sublineages
IP06199	AY.112.2	Nov-2021	dhole patil road	Delta and Sublineages
IP06200	AY.112.2	Nov-2021	Wanawadi - Ramtekadi	Delta and Sublineages
IP06201	AY.122	Nov-2021	Kothrud - Bawdhan	Delta and Sublineages
IP06202	B.1.617.2	Nov-2021	kothrud - bawdhan	Delta and Sublineages
IP06209	B.1.617.2	Nov-2021	Kothrud - Bawdhan	Delta and Sublineages
IP06211	AY.39	Nov-2021	Dhole Patil Road	Delta and Sublineages
IP06213	AY.127	Nov-2021	Dhankawadi - Sahakarnagar	Delta and Sublineages
IP06214	B.1.617.2	Nov-2021	Sinhgad Road	Delta and Sublineages
IP06223	B.1.617.2	Nov-2021	Aundh - Baner	Delta and Sublineages
IP06224	AY.39	Nov-2021	Aundh - Baner	Delta and Sublineages
IP06225	AY.127	Nov-2021	Nagar road - Vadgaonsheri	Delta and Sublineages
IP06226	B.1.617.2	Nov-2021	aundh - baner	Delta and Sublineages
IP06227	AY.39	Nov-2021	shivajinagar - gholeroad	Delta and Sublineages
IP06233	AY.129	Nov-2021	Kothrud - Bawdhan	Delta and Sublineages
IP06239	AY.127	Nov-2021	Sinhgad Road	Delta and Sublineages
IP06240	B.1.617.2	Nov-2021	Aundh - Baner	Delta and Sublineages
IP06241	AY.125	Nov-2021	Kondhwa - Yewalewadi	Delta and Sublineages
IP06244	B.1.617.2	Nov-2021	Warje - Karvenagar	Delta and Sublineages
IP06245	B.1.617.2	Nov-2021	Kothrud - Bawdhan	Delta and Sublineages
IP06247	AY.120	Nov-2021	dhankawadi - sahakarnagar	Delta and Sublineages
IP06249	B.1.617.2	Nov-2021	Warje - Karvenagar	Delta and Sublineages
IP06258	AY.25.1	Nov-2021	Wanawadi - Ramtekadi	Delta and Sublineages
IP06261	B.1.617.2	Nov-2021	shivajinagar - gholeroad	Delta and Sublineages
IP06265	B.1.617.2	Nov-2021	Aundh - Baner	Delta and Sublineages
IP06266	AY.75	Nov-2021	Kothrud - Bawdhan	Delta and Sublineages
IP06268	B.1.617.2	Nov-2021	Warje - Karvenagar	Delta and Sublineages
IP06269	B.1.617.2	Nov-2021	dhole patil road	Delta and Sublineages
IP06270	B.1.617.2	Nov-2021	Kasba - Vishrambaugwada	Delta and Sublineages
IP06271	AY.75	Nov-2021	Sinhgad Road	Delta and Sublineages
IP06274	AY.122	Nov-2021	Sinhgad Road	Delta and Sublineages
IP06278	AY.112	Nov-2021	Kothrud - Bawdhan	Delta and Sublineages
IP06279	AY.112.2	Nov-2021	Kothrud - Bawdhan	Delta and Sublineages
IP06288	AY.39	Nov-2021	Warje - Karvenagar	Delta and Sublineages
IP06289	AY.101	Nov-2021	shivajinagar - gholeroad	Delta and Sublineages
IP06290	AY.101	Nov-2021	shivajinagar - gholeroad	Delta and Sublineages
IP06291	B.1.617.2	Nov-2021	Aundh - Baner	Delta and Sublineages
IP06298	B.1.617.2	Nov-2021	aundh - baner	Delta and Sublineages
IP06305	AY.102	Nov-2021	Bibwewadi	Delta and Sublineages
IP06306	AY.122	Nov-2021	shivajinagar - gholeroad	Delta and Sublineages
IP06307	B.1.617.2	Nov-2021	aundh - baner	Delta and Sublineages
IP06309	B.1.617.2	Dec-2021	Dhankawadi - Sahakarnagar	Delta and Sublineages
IP06310	B.1.617.2	Dec-2021	Nagar road - Vadgaonsheri	Delta and Sublineages
IP06311	B.1.617.2	Dec-2021	Kothrud - Bawdhan	Delta and Sublineages
IP06312	AY.122	Dec-2021	Warje - Karvenagar	Delta and Sublineages
IP06313	B.1.617.2	Dec-2021	aundh - baner	Delta and Sublineages
IP06314	AY.112	Dec-2021	Sinhgad Road	Delta and Sublineages
IP06317	AY.127	Dec-2021	Sinhgad Road	Delta and Sublineages
IP06318	AY.100	Dec-2021	Sinhgad Road	Delta and Sublineages
IP06319	AY.122	Dec-2021	Kothrud - Bawdhan	Delta and Sublineages
IP06320	AY.112	Dec-2021	Sinhgad Road	Delta and Sublineages
IP06321	AY.54	Dec-2021	Aundh - Baner	Delta and Sublineages
IP06324	AY.112	Dec-2021	Bibwewadi	Delta and Sublineages
IP06326	AY.102	Dec-2021	aundh - baner	Delta and Sublineages
IP06329	AY.112.2	Dec-2021	Aundh - Baner	Delta and Sublineages
IP06331	B.1.617.2	Dec-2021	Hadapsar - Mundhwa	Delta and Sublineages
IP06333	AY.102	Dec-2021	Kasba - Vishrambaugwada	Delta and Sublineages
IP06334	AY.75	Dec-2021	Aundh - Baner	Delta and Sublineages
IP06336	AY.75	Dec-2021	Hadapsar - Mundhwa	Delta and Sublineages
IP06337	AY.112	Dec-2021	Kothrud - Bawdhan	Delta and Sublineages
IP06338	AY.120	Dec-2021	Kothrud - Bawdhan	Delta and Sublineages
IP06339	B.1.617.2	Dec-2021	Aundh - Baner	Delta and Sublineages
IP06340	AY.120	Dec-2021	Aundh - Baner	Delta and Sublineages
IP06341	B.1.617.2	Dec-2021	Aundh - Baner	Delta and Sublineages
IP06342	AY.122	Dec-2021	Aundh - Baner	Delta and Sublineages
IP06343	AY.75	Dec-2021	Aundh - Baner	Delta and Sublineages
IP06344	AY.120	Dec-2021	Aundh - Baner	Delta and Sublineages
IP06345	AY.75	Dec-2021	Aundh - Baner	Delta and Sublineages
IP06346	B.1.617.2	Dec-2021	Hadapsar - Mundhwa	Delta and Sublineages
IP06349	AY.122	Dec-2021	Nagar road - Vadgaonsheri	Delta and Sublineages
IP06350	B.1.617.2	Dec-2021	Hadapsar - Mundhwa	Delta and Sublineages
IP06352	B.1.617.2	Dec-2021	Aundh - Baner	Delta and Sublineages
IP06353	AY.112.2	Dec-2021	Aundh - Baner	Delta and Sublineages
IP06354	AY.112	Dec-2021	Hadapsar - Mundhwa	Delta and Sublineages
IP06358	AY.75	Dec-2021	Kothrud - Bawdhan	Delta and Sublineages
IP06359	AY.102	Dec-2021	Kothrud - Bawdhan	Delta and Sublineages
IP06360	AY.122	Dec-2021	Kothrud - Bawdhan	Delta and Sublineages
IP06361	AY.127	Dec-2021	Sinhgad Road	Delta and Sublineages
IP06362	AY.122	Dec-2021	Sinhgad Road	Delta and Sublineages
IP06363	AY.75	Dec-2021	Aundh - Baner	Delta and Sublineages
IP06364	AY.112.2	Dec-2021	Aundh - Baner	Delta and Sublineages
IP06365	AY.112.2	Dec-2021	Hadapsar - Mundhwa	Delta and Sublineages
IP06371	B.1.617.2	Dec-2021	Hadapsar - Mundhwa	Delta and Sublineages
IP06373	B.1.617.2	Dec-2021	Kasba - Vishrambaugwada	Delta and Sublineages
IP06375	AY.120	Dec-2021	Yerawada - Kalas Dhanori	Delta and Sublineages
IP06376	AY.112.2	Dec-2021	Dhole Patil Road	Delta and Sublineages
IP06377	B.1.617.2	Dec-2021	Yerawada - Kalas Dhanori	Delta and Sublineages
IP06378	B.1.617.2	Dec-2021	Nagar road - Vadgaonsheri	Delta and Sublineages
IP06379	AY.80	Dec-2021	kasba - vishrambaugwada	Delta and Sublineages
IP06381	AY.80	Dec-2021	dhole patil road	Delta and Sublineages
IP06382	AY.80	Dec-2021	Dhole Patil Road	Delta and Sublineages
IP06383	AY.80	Dec-2021	warje - karvenagar	Delta and Sublineages
IP06384	AY.80	Dec-2021	Kasba - Vishrambaugwada	Delta and Sublineages
IP06385	AY.112	Dec-2021	Nagar road - Vadgaonsheri	Delta and Sublineages
IP06386	AY.75	Dec-2021	Aundh - Baner	Delta and Sublineages
IP06387	B.1.617.2	Dec-2021	Dhole Patil Road	Delta and Sublineages
IP06388	AY.80	Dec-2021	dhole patil road	Delta and Sublineages
IP06439	AY.43	Dec-2021	dhankawadi - sahakarnagar	Delta and Sublineages
IP06441	AY.112.2	Dec-2021	Dhankawadi - Sahakarnagar	Delta and Sublineages
IP06442	B.1.617.2	Dec-2021	Aundh - Baner	Delta and Sublineages
IP06443	AY.112	Dec-2021	kasba - vishrambaugwada	Delta and Sublineages
IP06444	B.1.617.2	Dec-2021	dhankawadi - sahakarnagar	Delta and Sublineages
IP06445	B.1.617.2	Dec-2021	kasba - vishrambaugwada	Delta and Sublineages
IP06448	AY.98	Dec-2021	Aundh - Baner	Delta and Sublineages
IP06449	AY.98	Dec-2021	Aundh - Baner	Delta and Sublineages
IP06451	AY.112.2	Dec-2021	Kothrud - Bawdhan	Delta and Sublineages
IP06452	BA.1.1	Dec-2021	Nagar road - Vadgaonsheri	Omicron and Sublineages
IP06454	AY.112	Dec-2021	Aundh - Baner	Delta and Sublineages
IP06455	AY.120	Dec-2021	dhole patil road	Delta and Sublineages
IP06456	AY.112	Dec-2021	Aundh - Baner	Delta and Sublineages
IP06460	AY.102	Dec-2021	Hadapsar - Mundhwa	Delta and Sublineages
IP06461	B.1.617.2	Dec-2021	hadapsar - mundhwa	Delta and Sublineages
IP06463	AY.39	Dec-2021	Hadapsar - Mundhwa	Delta and Sublineages
IP06468	AY.112	Nov-2021	Aundh - Baner	Delta and Sublineages
IP06469	AY.122	Oct-2021	Kothrud - Bawdhan	Delta and Sublineages
IP06470	AY.112.2	Nov-2021	Nagar road - Vadgaonsheri	Delta and Sublineages
IP06471	AY.106	Nov-2021	Aundh - Baner	Delta and Sublineages
IP06472	AY.5.6	Oct-2021	Aundh - Baner	Delta and Sublineages
IP06474	AY.112	Nov-2021	Aundh - Baner	Delta and Sublineages
IP06476	AY.102	Nov-2021	Aundh - Baner	Delta and Sublineages
IP06477	AY.106	Nov-2021	Warje - Karvenagar	Delta and Sublineages
IP06478	AY.112	Nov-2021	Aundh - Baner	Delta and Sublineages
IP06480	AY.112	Oct-2021	Warje - Karvenagar	Delta and Sublineages
IP06481	AY.127	Oct-2021	Warje - Karvenagar	Delta and Sublineages
IP06528	B.1.617.2	Dec-2021	Kondhwa - Yewalewadi	Delta and Sublineages
IP06529	B.1.617.2	Dec-2021	Kondhwa - Yewalewadi	Delta and Sublineages
IP06530	B.1.617.2	Dec-2021	dhole patil road	Delta and Sublineages
IP06531	B.1.617.2	Dec-2021	Nagar road - Vadgaonsheri	Delta and Sublineages
IP06532	B.1.617.2	Dec-2021	Wanawadi - Ramtekadi	Delta and Sublineages
IP06533	B.1.617.2	Dec-2021	dhole patil road	Delta and Sublineages
IP06537	AY.61	Dec-2021	Yerawada - Kalas Dhanori	Delta and Sublineages
IP06538	AY.39	Dec-2021	Yerawada - Kalas Dhanori	Delta and Sublineages
IP06542	B.1.617.2	Dec-2021	dhankawadi - sahakarnagar	Delta and Sublineages
IP06543	B.1.617.2	Dec-2021	Hadapsar - Mundhwa	Delta and Sublineages
IP06544	B.1.617.2	Oct-2021	Hadapsar - Mundhwa	Delta and Sublineages
IP06546	B.1.617.2	Dec-2021	warje - karvenagar	Delta and Sublineages
IP06547	B.1.617.2	Dec-2021	Sinhgad Road	Delta and Sublineages
IP06548	B.1.617.2	Dec-2021	Sinhgad Road	Delta and Sublineages
IP06554	B.1.617.2	Dec-2021	warje - karvenagar	Delta and Sublineages
IP06555	AY.75	Dec-2021	Kothrud - Bawdhan	Delta and Sublineages
IP06556	AY.75	Dec-2021	Hadapsar - Mundhwa	Delta and Sublineages
IP06557	B.1.617.2	Dec-2021	Hadapsar - Mundhwa	Delta and Sublineages
IP06565	B.1.617.2	Dec-2021	Sinhgad Road	Delta and Sublineages
IP06574	B.1.617.2	Dec-2021	shivajinagar - gholeroad	Delta and Sublineages
IP06598	B.1.617.2	Dec-2021	Kasba - Vishrambaugwada	Delta and Sublineages
IP06599	B.1.617.2	Dec-2021	bibwewadi	Delta and Sublineages
IP06600	AY.101	Dec-2021	Nagar road - Vadgaonsheri	Delta and Sublineages
IP06603	AY.112	Dec-2021	warje - karvenagar	Delta and Sublineages
IP06604	AY.112.2	Dec-2021	dhole patil road	Delta and Sublineages
IP06605	AY.112.2	Dec-2021	dhole patil road	Delta and Sublineages
IP06606	AY.112.2	Dec-2021	Kondhwa - Yewalewadi	Delta and Sublineages
IP06607	B.1.617.2	Dec-2021	Kondhwa - Yewalewadi	Delta and Sublineages
IP06617	AY.112	Dec-2021	kothrud - bawdhan	Delta and Sublineages
IP06619	AY.112.2	Dec-2021	kasba - vishrambaugwada	Delta and Sublineages
IP06620	AY.75	Dec-2021	warje - karvenagar	Delta and Sublineages
IP06622	AY.112	Dec-2021	Nagar road - Vadgaonsheri	Delta and Sublineages
IP06623	AY.39	Dec-2021	Hadapsar - Mundhwa	Delta and Sublineages
IP06631	AY.100	Dec-2021	Sinhgad Road	Delta and Sublineages
IP06638	B.1.617.2	Dec-2021	shivajinagar - gholeroad	Delta and Sublineages
IP06641	AY.100	Dec-2021	hadapsar - mundhwa	Delta and Sublineages
IP06661	AY.129	Dec-2021	kasba - vishrambaugwada	Delta and Sublineages
IP06668	AY.112.2	Dec-2021	Aundh - Baner	Delta and Sublineages
IP06673	AY.75	Dec-2021	dhole patil road	Delta and Sublineages
IP06674	AY.75	Dec-2021	dhole patil road	Delta and Sublineages
IP06678	B.1.617.2	Dec-2021	Aundh - Baner	Delta and Sublineages
IP06679	B.1.617.2	Dec-2021	Aundh - Baner	Delta and Sublineages
IP06680	AY.102	Dec-2021	Hadapsar - Mundhwa	Delta and Sublineages
IP06681	AY.39	Dec-2021	Aundh - Baner	Delta and Sublineages
IP06682	AY.112	Dec-2021	Aundh - Baner	Delta and Sublineages
IP06683	AY.112	Dec-2021	Aundh - Baner	Delta and Sublineages
IP06684	AY.102	Dec-2021	Aundh - Baner	Delta and Sublineages
IP06685	AY.122	Sep-2021	Wanawadi - Ramtekadi	Delta and Sublineages
IP06687	B.1.617.2	Dec-2021	Hadapsar - Mundhwa	Delta and Sublineages
IP06690	AY.112	Dec-2021	Yerawada - Kalas Dhanori	Delta and Sublineages
IP06691	AY.39.1	Dec-2021	Nagar road - Vadgaonsheri	Delta and Sublineages
IP06693	AY.39	Dec-2021	Bibwewadi	Delta and Sublineages
IP06694	AY.39	Dec-2021	Wanawadi - Ramtekadi	Delta and Sublineages
IP06695	AY.112.2	Dec-2021	bibwewadi	Delta and Sublineages
IP06696	AY.122	Dec-2021	warje - karvenagar	Delta and Sublineages
IP06699	AY.39	Dec-2021	Yerawada - Kalas Dhanori	Delta and Sublineages
IP06704	B.1.617.2	Dec-2021	Warje - Karvenagar	Delta and Sublineages
IP06705	AY.27	Dec-2021	hadapsar - mundhwa	Delta and Sublineages
IP06706	B.1.617.2	Dec-2021	hadapsar - mundhwa	Delta and Sublineages
IP06707	AY.122	Dec-2021	Kondhwa - Yewalewadi	Delta and Sublineages
IP06709	AY.127	Dec-2021	Aundh - Baner	Delta and Sublineages
IP06710	AY.127	Dec-2021	Aundh - Baner	Delta and Sublineages
IP06711	AY.112.2	Dec-2021	Nagar road - Vadgaonsheri	Delta and Sublineages
IP06712	AY.39	Dec-2021	Hadapsar - Mundhwa	Delta and Sublineages
IP06713	AY.129	Dec-2021	Nagar road - Vadgaonsheri	Delta and Sublineages
IP06714	AY.122	Dec-2021	bibwewadi	Delta and Sublineages
IP06715	AY.75	Dec-2021	bibwewadi	Delta and Sublineages
IP06718	AY.129	Dec-2021	Nagar road - Vadgaonsheri	Delta and Sublineages
IP06719	AY.75	Dec-2021	Aundh - Baner	Delta and Sublineages
IP06721	B.1.617.2	Dec-2021	Kondhwa - Yewalewadi	Delta and Sublineages
IP06722	B.1.617.2	Dec-2021	Nagar road - Vadgaonsheri	Delta and Sublineages
IP06723	AY.112	Dec-2021	Sinhgad Road	Delta and Sublineages
IP06724	AY.122	Dec-2021	dhole patil road	Delta and Sublineages
IP06725	AY.39.1	Dec-2021	Wanawadi - Ramtekadi	Delta and Sublineages
IP06727	AY.39	Dec-2021	hadapsar - mundhwa	Delta and Sublineages
IP06728	AY.75	Dec-2021	hadapsar - mundhwa	Delta and Sublineages
IP06729	AY.39	Dec-2021	Nagar road - Vadgaonsheri	Delta and Sublineages
IP06730	AY.112	Dec-2021	kondhwa - yewalewadi	Delta and Sublineages
IP06731	AY.112	Dec-2021	kondhwa - yewalewadi	Delta and Sublineages
IP06732	AY.112	Dec-2021	kondhwa - yewalewadi	Delta and Sublineages
IP06735	AY.129	Dec-2021	Nagar road - Vadgaonsheri	Delta and Sublineages
IP06736	AY.101	Dec-2021	bibwewadi	Delta and Sublineages
IP06737	B.1.617.2	Dec-2021	Wanawadi - Ramtekadi	Delta and Sublineages
IP06738	AY.127	Dec-2021	shivajinagar - gholeroad	Delta and Sublineages
IP06739	AY.92	Dec-2021	hadapsar - mundhwa	Delta and Sublineages
IP06740	AY.129	Dec-2021	hadapsar - mundhwa	Delta and Sublineages
IP06741	BA.1.18	Dec-2021	Hadapsar - Mundhwa	Omicron and Sublineages
IP06742	AY.120	Dec-2021	Wanawadi - Ramtekadi	Delta and Sublineages
IP06743	AY.129	Dec-2021	Aundh - Baner	Delta and Sublineages
IP06747	AY.129	Dec-2021	Kothrud - Bawdhan	Delta and Sublineages
IP06748	AY.129	Dec-2021	Nagar road - Vadgaonsheri	Delta and Sublineages
IP06750	AY.129	Dec-2021	Kondhwa - Yewalewadi	Delta and Sublineages
IP06751	AY.75	Dec-2021	Kothrud - Bawdhan	Delta and Sublineages
IP06752	AY.129	Dec-2021	bibwewadi	Delta and Sublineages
IP06753	AY.121	Dec-2021	hadapsar - mundhwa	Delta and Sublineages
IP06754	AY.129	Dec-2021	Aundh - Baner	Delta and Sublineages
IP06755	B.1.617.2	Dec-2021	Hadapsar - Mundhwa	Delta and Sublineages
IP06756	AY.39.1.4	Dec-2021	Hadapsar - Mundhwa	Delta and Sublineages
IP06758	AY.112	Dec-2021	Sinhgad Road	Delta and Sublineages
IP06760	AY.112	Dec-2021	Nagar road - Vadgaonsheri	Delta and Sublineages
IP06761	B.1.617.2	Dec-2021	Bhawani Peth	Delta and Sublineages
IP06762	AY.129	Dec-2021	Bhawani Peth	Delta and Sublineages
IP06763	AY.122	Dec-2021	Bhawani Peth	Delta and Sublineages
IP06765	AY.112	Dec-2021	Sinhgad Road	Delta and Sublineages
IP06766	AY.112.2	Dec-2021	Nagar road - Vadgaonsheri	Delta and Sublineages
IP06767	AY.117	Dec-2021	Nagar road - Vadgaonsheri	Delta and Sublineages
IP06769	BA.1	Dec-2021	Aundh - Baner	Omicron and Sublineages
IP06770	B.1.617.2	Dec-2021	Kasba - Vishrambaugwada	Delta and Sublineages
IP06773	B.1.617.2	Dec-2021	Warje - Karvenagar	Delta and Sublineages
IP06774	AY.122	Dec-2021	Kothrud - Bawdhan	Delta and Sublineages
IP06775	B.1.617.2	Dec-2021	shivajinagar - gholeroad	Delta and Sublineages
IP06778	AY.75	Dec-2021	Warje - Karvenagar	Delta and Sublineages
IP06782	AY.29.1	Dec-2021	Kothrud - Bawdhan	Delta and Sublineages
IP06783	AY.112	Dec-2021	Aundh - Baner	Delta and Sublineages
IP06784	AY.39	Dec-2021	Aundh - Baner	Delta and Sublineages
IP06785	B.1.617.2	Dec-2021	bibwewadi	Delta and Sublineages
IP06786	AY.33.2	Dec-2021	Hadapsar - Mundhwa	Delta and Sublineages
IP06787	B.1.617.2	Dec-2021	Aundh - Baner	Delta and Sublineages
IP06790	AY.112.2	Dec-2021	Kothrud - Bawdhan	Delta and Sublineages
IP06791	AY.122	Dec-2021	shivajinagar - gholeroad	Delta and Sublineages
IP06792	B.1.617.2	Dec-2021	Aundh - Baner	Delta and Sublineages
IP06793	AY.99.2	Dec-2021	Shivajinagar - Gholeroad	Delta and Sublineages
IP06794	B.1.617.2	Dec-2021	Aundh - Baner	Delta and Sublineages
IP06795	B.1.617.2	Dec-2021	Aundh - Baner	Delta and Sublineages
IP06797	B.1.617.2	Dec-2021	Aundh - Baner	Delta and Sublineages
IP06798	B.1.617.2	Dec-2021	Warje - Karvenagar	Delta and Sublineages
IP06799	AY.25.1	Dec-2021	Nagar road - Vadgaonsheri	Delta and Sublineages
IP06802	AY.75	Dec-2021	Aundh - Baner	Delta and Sublineages
IP06806	AY.102	Dec-2021	Warje - Karvenagar	Delta and Sublineages
IP06807	AY.39.1	Dec-2021	hadapsar - mundhwa	Delta and Sublineages
IP06809	B.1.617.2	Dec-2021	Kothrud - Bawdhan	Delta and Sublineages
IP06810	AY.75	Dec-2021	Kothrud - Bawdhan	Delta and Sublineages
IP06812	AY.75	Dec-2021	Dhankawadi - Sahakarnagar	Delta and Sublineages
IP06814	AY.122	Dec-2021	Warje - Karvenagar	Delta and Sublineages
IP06815	AY.75	Dec-2021	Hadapsar - Mundhwa	Delta and Sublineages
IP06818	AY.112	Dec-2021	Kothrud - Bawdhan	Delta and Sublineages
IP06820	B.1.617.2	Dec-2021	Kothrud - Bawdhan	Delta and Sublineages
IP06821	AY.75	Dec-2021	Aundh - Baner	Delta and Sublineages
IP06822	AY.121	Dec-2021	Wanawadi - Ramtekadi	Delta and Sublineages
IP06823	AY.127	Dec-2021	hadapsar - mundhwa	Delta and Sublineages
IP06824	AY.75	Dec-2021	shivajinagar - gholeroad	Delta and Sublineages
IP06827	AY.75	Dec-2021	Aundh - Baner	Delta and Sublineages
IP06828	AY.39	Dec-2021	aundh - baner	Delta and Sublineages
IP06829	AY.112.2	Dec-2021	hadapsar - mundhwa	Delta and Sublineages
IP06831	AY.75	Dec-2021	Hadapsar - Mundhwa	Delta and Sublineages
IP06841	AY.112	Dec-2021	kasba - vishrambaugwada	Delta and Sublineages
IP06843	B.1.617.2	Dec-2021	kasba - vishrambaugwada	Delta and Sublineages
IP06844	B.1.617.2	Dec-2021	Aundh - Baner	Delta and Sublineages
IP06845	AY.126	Dec-2021	Kothrud - Bawdhan	Delta and Sublineages
IP06851	B.1.617.2	Dec-2021	shivajinagar - gholeroad	Delta and Sublineages
IP06852	AY.39	Dec-2021	aundh - baner	Delta and Sublineages
IP06853	AY.127	Dec-2021	Kothrud - Bawdhan	Delta and Sublineages
IP06856	B.1.617.2	Dec-2021	Wanawadi - Ramtekadi	Delta and Sublineages
IP06858	AY.120	Dec-2021	Warje - Karvenagar	Delta and Sublineages
IP06860	B.1.617.2	Dec-2021	Sinhgad Road	Delta and Sublineages
IP06861	AY.127	Dec-2021	Hadapsar - Mundhwa	Delta and Sublineages
IP06862	B.1.617.2	Dec-2021	dhankawadi - sahakarnagar	Delta and Sublineages
IP06865	AY.112	Dec-2021	Bibwewadi	Delta and Sublineages
IP06869	AY.39	Dec-2021	Kothrud - Bawdhan	Delta and Sublineages
IP06870	AY.112	Dec-2021	Hadapsar - Mundhwa	Delta and Sublineages
IP06871	AY.112.2	Dec-2021	Kothrud - Bawdhan	Delta and Sublineages
IP06874	AY.112	Dec-2021	Sinhgad Road	Delta and Sublineages
IP06875	AY.112.2	Dec-2021	Dhankawadi - Sahakarnagar	Delta and Sublineages
IP06883	B.1.617.2	Dec-2021	hadapsar - mundhwa	Delta and Sublineages
IP06884	B.1.617.2	Dec-2021	hadapsar - mundhwa	Delta and Sublineages
IP06889	AY.112	Dec-2021	Wanawadi - Ramtekadi	Delta and Sublineages
IP06891	B.1.617.2	Dec-2021	hadapsar - mundhwa	Delta and Sublineages
IP06902	B.1.617.2	Dec-2021	Aundh - Baner	Delta and Sublineages
IP06903	B.1.617.2	Dec-2021	Aundh - Baner	Delta and Sublineages
IP06910	AY.112	Dec-2021	dhankawadi - sahakarnagar	Delta and Sublineages
IP06911	AY.112	Dec-2021	dhankawadi - sahakarnagar	Delta and Sublineages
IP06912	B.1.617.2	Dec-2021	Sinhgad Road	Delta and Sublineages
IP06915	B.1.617.2	Dec-2021	hadapsar - mundhwa	Delta and Sublineages
IP06916	AY.120	Dec-2021	Shivajinagar - Gholeroad	Delta and Sublineages
IP06917	B.1.617.2	Dec-2021	hadapsar - mundhwa	Delta and Sublineages
IP06918	AY.120	Dec-2021	Shivajinagar - Gholeroad	Delta and Sublineages
IP06919	AY.75	Dec-2021	aundh - baner	Delta and Sublineages
IP06921	AY.112	Dec-2021	Dhankawadi - Sahakarnagar	Delta and Sublineages
IP06933	BA.2	Dec-2021	Kothrud - Bawdhan	Omicron and Sublineages
IP06939	BA.2	Dec-2021	Kothrud - Bawdhan	Omicron and Sublineages
IP06940	BA.2	Dec-2021	Kothrud - Bawdhan	Omicron and Sublineages
IP06943	AY.100	Dec-2021	Aundh - Baner	Delta and Sublineages
IP06944	AY.112	Dec-2021	shivajinagar - gholeroad	Delta and Sublineages
IP06946	AY.112	Dec-2021	Warje - Karvenagar	Delta and Sublineages
IP06953	BA.1.15	Dec-2021	bibwewadi	Omicron and Sublineages
IP06956	BA.1	Dec-2021	kondhwa - yewalewadi	Omicron and Sublineages
IP06957	B.1.617.2	Dec-2021	Hadapsar - Mundhwa	Delta and Sublineages
IP06958	AY.112	Dec-2021	Kondhwa - Yewalewadi	Delta and Sublineages
IP06962	B.1.617.2	Dec-2021	Kothrud - Bawdhan	Delta and Sublineages
IP06963	B.1.617.2	Dec-2021	Kothrud - Bawdhan	Delta and Sublineages
IP06964	AY.127	Dec-2021	Kothrud - Bawdhan	Delta and Sublineages
IP06965	AY.5.6	Dec-2021	Shivajinagar - Gholeroad	Delta and Sublineages
IP06966	B.1.617.2	Dec-2021	Aundh - Baner	Delta and Sublineages
IP06967	AY.112	Dec-2021	Aundh - Baner	Delta and Sublineages
IP06968	B.1.617.2	Dec-2021	Aundh - Baner	Delta and Sublineages
IP06969	AY.75	Dec-2021	aundh - baner	Delta and Sublineages
IP06970	B.1.617.2	Dec-2021	Aundh - Baner	Delta and Sublineages
IP06972	AY.127	Dec-2021	warje - karvenagar	Delta and Sublineages
IP06980	B.1.617.2	Dec-2021	Hadapsar - Mundhwa	Delta and Sublineages
IP06982	AY.67	Dec-2021	Kothrud - Bawdhan	Delta and Sublineages
IP06983	AY.75	Dec-2021	Nagar road - Vadgaonsheri	Delta and Sublineages
IP06985	AY.121	Dec-2021	kasba - vishrambaugwada	Delta and Sublineages
IP06986	B.1.617.2	Dec-2021	Shivajinagar - Gholeroad	Delta and Sublineages
IP06987	AY.122	Dec-2021	Aundh - Baner	Delta and Sublineages
IP06988	B.1.617.2	Dec-2021	Aundh - Baner	Delta and Sublineages
IP06991	AY.34	Dec-2021	Kothrud - Bawdhan	Delta and Sublineages
IP06994	AY.112	Dec-2021	Sinhgad Road	Delta and Sublineages
IP06997	B.1.617.2	Dec-2021	Kothrud - Bawdhan	Delta and Sublineages
IP06998	B.1.617.2	Dec-2021	Aundh - Baner	Delta and Sublineages
IP06999	AY.112.2	Dec-2021	Aundh - Baner	Delta and Sublineages
IP07000	B.1.617.2	Dec-2021	Kothrud - Bawdhan	Delta and Sublineages
IP07001	AY.112	Dec-2021	Shivajinagar - Gholeroad	Delta and Sublineages
IP07002	AY.112	Dec-2021	Warje - Karvenagar	Delta and Sublineages
IP07004	AY.75	Dec-2021	Aundh - Baner	Delta and Sublineages
IP07005	AY.100	Dec-2021	dhole patil road	Delta and Sublineages
IP07009	AY.39	Dec-2021	Kothrud - Bawdhan	Delta and Sublineages
IP07011	AY.112	Dec-2021	Kothrud - Bawdhan	Delta and Sublineages
IP07012	B.1.617.2	Dec-2021	Kothrud - Bawdhan	Delta and Sublineages
IP07013	B.1.617.2	Dec-2021	Kothrud - Bawdhan	Delta and Sublineages
IP07014	B.1.617.2	Dec-2021	Aundh - Baner	Delta and Sublineages
IP07015	AY.112.2	Dec-2021	aundh - baner	Delta and Sublineages
IP07017	AY.39	Dec-2021	Aundh - Baner	Delta and Sublineages
IP07019	AY.39	Dec-2021	Aundh - Baner	Delta and Sublineages
IP07020	AY.122	Dec-2021	Aundh - Baner	Delta and Sublineages
IP07022	B.1.617.2	Dec-2021	Aundh - Baner	Delta and Sublineages
IP07026	AY.127	Dec-2021	Kothrud - Bawdhan	Delta and Sublineages
IP07027	B.1.617.2	Dec-2021	Shivajinagar - Gholeroad	Delta and Sublineages
IP07028	AY.120	Dec-2021	Warje - Karvenagar	Delta and Sublineages
IP07031	AY.112.2	Dec-2021	Warje - Karvenagar	Delta and Sublineages
IP07032	B.1.617.2	Dec-2021	Sinhgad Road	Delta and Sublineages
IP07033	B.1.617.2	Dec-2021	Sinhgad Road	Delta and Sublineages
IP07035	B.1.617.2	Dec-2021	Aundh - Baner	Delta and Sublineages
IP07036	AY.46.6	Dec-2021	Kothrud - Bawdhan	Delta and Sublineages
IP07037	AY.112	Dec-2021	Aundh - Baner	Delta and Sublineages
IP07040	AY.112	Dec-2021	Sinhgad Road	Delta and Sublineages
IP07041	B.1.617.2	Dec-2021	Aundh - Baner	Delta and Sublineages
IP07042	B.1.617.2	Dec-2021	Kothrud - Bawdhan	Delta and Sublineages
IP07043	AY.112	Dec-2021	Kothrud - Bawdhan	Delta and Sublineages
IP07044	B.1.617.2	Dec-2021	Kothrud - Bawdhan	Delta and Sublineages
IP07048	AY.46.6	Dec-2021	Sinhgad Road	Delta and Sublineages
IP07049	B.1.617.2	Dec-2021	aundh - baner	Delta and Sublineages
IP07050	B.1.617.2	Dec-2021	Aundh - Baner	Delta and Sublineages
IP07051	B.1.617.2	Dec-2021	Aundh - Baner	Delta and Sublineages
IP07055	AY.112.2	Dec-2021	Kothrud - Bawdhan	Delta and Sublineages
IP07056	AY.112	Dec-2021	Kothrud - Bawdhan	Delta and Sublineages
IP07057	AY.39	Dec-2021	Kondhwa - Yewalewadi	Delta and Sublineages
IP07058	BA.1	Dec-2021	Kondhwa - Yewalewadi	Omicron and Sublineages
IP07065	B.1.617.2	Dec-2021	shivajinagar - gholeroad	Delta and Sublineages
IP07066	B.1.617.2	Dec-2021	hadapsar - mundhwa	Delta and Sublineages
IP07067	B.1.617.2	Dec-2021	hadapsar - mundhwa	Delta and Sublineages
IP07068	AY.4.7	Dec-2021	bibwewadi	Delta and Sublineages
IP07070	B.1.617.2	Dec-2021	Wanawadi - Ramtekadi	Delta and Sublineages
IP07071	AY.39	Dec-2021	Wanawadi - Ramtekadi	Delta and Sublineages
IP07072	B.1.617.2	Dec-2021	dhankawadi - sahakarnagar	Delta and Sublineages
IP07073	B.1.617.2	Dec-2021	Dhankawadi - Sahakarnagar	Delta and Sublineages
IP07074	B.1.617.2	Dec-2021	Kondhwa - Yewalewadi	Delta and Sublineages
IP07075	B.1.617.2	Dec-2021	Warje - Karvenagar	Delta and Sublineages
IP07077	AY.127	Dec-2021	aundh - baner	Delta and Sublineages
IP07080	B.1.617.2	Dec-2021	Kasba - Vishrambaugwada	Delta and Sublineages
IP07081	B.1.617.2	Dec-2021	bibwewadi	Delta and Sublineages
IP07083	B.1.617.2	Dec-2021	bibwewadi	Delta and Sublineages
IP07084	B.1.617.2	Dec-2021	bibwewadi	Delta and Sublineages
IP07085	AY.112	Dec-2021	Nagar road - Vadgaonsheri	Delta and Sublineages
IP07086	AY.75	Dec-2021	Hadapsar - Mundhwa	Delta and Sublineages
IP07088	AY.112	Nov-2021	kasba - vishrambaugwada	Delta and Sublineages
IP07089	AY.112	Nov-2021	aundh - baner	Delta and Sublineages
IP07090	AY.112	Nov-2021	Kothrud - Bawdhan	Delta and Sublineages
IP07091	B.1.617.2	Nov-2021	Kondhwa - Yewalewadi	Delta and Sublineages
IP07092	AY.112	Nov-2021	dhankawadi - sahakarnagar	Delta and Sublineages
IP07093	AY.112	Nov-2021	kondhwa - yewalewadi	Delta and Sublineages
IP07094	AY.101	Nov-2021	Aundh - Baner	Delta and Sublineages
IP07096	AY.112	Nov-2021	kondhwa - yewalewadi	Delta and Sublineages
IP07097	AY.112	Nov-2021	Aundh - Baner	Delta and Sublineages
IP07099	AY.106	Nov-2021	Kondhwa - Yewalewadi	Delta and Sublineages
IP07100	AY.112	Nov-2021	bibwewadi	Delta and Sublineages
IP07101	AY.44	Nov-2021	warje - karvenagar	Delta and Sublineages
IP07102	AY.112	Nov-2021	Bhawani Peth	Delta and Sublineages
IP07103	AY.112.2	Nov-2021	Warje - Karvenagar	Delta and Sublineages
IP07105	B.1.617.2	Nov-2021	dhankawadi - sahakarnagar	Delta and Sublineages
IP07106	AY.112	Nov-2021	aundh - baner	Delta and Sublineages
IP07107	B.1.617.2	Nov-2021	dhankawadi - sahakarnagar	Delta and Sublineages
IP07108	AY.122	Nov-2021	Sinhgad Road	Delta and Sublineages
IP07110	AY.112	Nov-2021	kasba - vishrambaugwada	Delta and Sublineages
IP07111	B.1.617.2	Nov-2021	Kothrud - Bawdhan	Delta and Sublineages
IP07112	AY.29.1	Nov-2021	Kothrud - Bawdhan	Delta and Sublineages
IP07128	AY.112	Nov-2021	Bhawani Peth	Delta and Sublineages
IP07131	AY.127	Nov-2021	dhankawadi - sahakarnagar	Delta and Sublineages
IP07147	AY.112	Nov-2021	Dhole Patil Road	Delta and Sublineages
IP07153	BA.1.18	Dec-2021	aundh - baner	Omicron and Sublineages
IP07155	BA.1.1	Dec-2021	Kothrud - Bawdhan	Omicron and Sublineages
IP07156	AY.112	Dec-2021	dhankawadi - sahakarnagar	Delta and Sublineages
IP07157	AY.39	Dec-2021	Kasba - Vishrambaugwada	Delta and Sublineages
IP07214	AY.39	Dec-2021	Aundh - Baner	Delta and Sublineages
IP07215	AY.112	Dec-2021	Aundh - Baner	Delta and Sublineages
IP07217	AY.127	Dec-2021	bibwewadi	Delta and Sublineages
IP07218	B.1.617.2	Dec-2021	kondhwa - yewalewadi	Delta and Sublineages
IP07227	AY.112	Dec-2021	shivajinagar - gholeroad	Delta and Sublineages
IP07228	AY.112.2	Dec-2021	Bhawani Peth	Delta and Sublineages
IP07229	AY.39	Dec-2021	Bhawani Peth	Delta and Sublineages
IP07230	AY.112.2	Dec-2021	Bhawani Peth	Delta and Sublineages
IP07231	AY.112.2	Dec-2021	Bhawani Peth	Delta and Sublineages
IP07232	B.1.617.2	Dec-2021	Bhawani Peth	Delta and Sublineages
IP07236	B.1.617.2	Dec-2021	Hadapsar - Mundhwa	Delta and Sublineages
IP07238	BA.1.1	Dec-2021	hadapsar - mundhwa	Omicron and Sublineages
IP07239	AY.112	Dec-2021	hadapsar - mundhwa	Delta and Sublineages
IP07248	AY.127	Dec-2021	shivajinagar - gholeroad	Delta and Sublineages
IP07250	AY.25.1	Dec-2021	Aundh - Baner	Delta and Sublineages
IP07253	B.1.617.2	Dec-2021	Hadapsar - Mundhwa	Delta and Sublineages
IP07255	AY.127	Dec-2021	Aundh - Baner	Delta and Sublineages
IP07256	B.1.617.2	Dec-2021	Hadapsar - Mundhwa	Delta and Sublineages
IP07259	B.1.617.2	Dec-2021	Kothrud - Bawdhan	Delta and Sublineages
IP07260	AY.112	Dec-2021	Kothrud - Bawdhan	Delta and Sublineages
IP07267	BA.2	Dec-2021	kothrud - bawdhan	Omicron and Sublineages
IP07268	AY.27	Dec-2021	hadapsar - mundhwa	Delta and Sublineages
IP07269	AY.39	Dec-2021	Dhole Patil Road	Delta and Sublineages
IP07273	AY.112	Dec-2021	Nagar road - Vadgaonsheri	Delta and Sublineages
IP07274	B.1.617.2	Dec-2021	Nagar road - Vadgaonsheri	Delta and Sublineages
IP07275	B.1.617.2	Dec-2021	hadapsar - mundhwa	Delta and Sublineages
IP07276	B.1.617.2	Dec-2021	Kondhwa - Yewalewadi	Delta and Sublineages
IP07277	B.1.617.2	Dec-2021	Kondhwa - Yewalewadi	Delta and Sublineages
IP07279	AY.39	Dec-2021	Warje - Karvenagar	Delta and Sublineages
IP07280	AY.112.2	Dec-2021	Nagar road - Vadgaonsheri	Delta and Sublineages
IP07282	B.1.617.2	Dec-2021	Kondhwa - Yewalewadi	Delta and Sublineages
IP07287	AY.112.2	Dec-2021	Warje - Karvenagar	Delta and Sublineages
IP07288	AY.102	Dec-2021	Aundh - Baner	Delta and Sublineages
IP07290	B.1.617.2	Dec-2021	Sinhgad Road	Delta and Sublineages
IP07291	B.1.617.2	Dec-2021	Sinhgad Road	Delta and Sublineages
IP07292	B.1.617.2	Dec-2021	hadapsar - mundhwa	Delta and Sublineages
IP07293	AY.39	Dec-2021	Aundh - Baner	Delta and Sublineages
IP07294	AY.122	Dec-2021	Aundh - Baner	Delta and Sublineages
IP07296	AY.25	Dec-2021	Aundh - Baner	Delta and Sublineages
IP07299	AY.112	Dec-2021	warje - karvenagar	Delta and Sublineages
IP07301	B.1.617.2	Dec-2021	dhole patil road	Delta and Sublineages
IP07304	BA.1	Dec-2021	shivajinagar - gholeroad	Omicron and Sublineages
IP07305	BA.1	Dec-2021	Warje - Karvenagar	Omicron and Sublineages
IP07306	AY.25.1	Dec-2021	aundh - baner	Delta and Sublineages
IP07307	B.1.617.2	Dec-2021	Aundh - Baner	Delta and Sublineages
IP07310	B.1.617.2	Dec-2021	Nagar road - Vadgaonsheri	Delta and Sublineages
IP07311	AY.102	Dec-2021	Kasba - Vishrambaugwada	Delta and Sublineages
IP07313	BA.2	Dec-2021	Aundh - Baner	Omicron and Sublineages
IP07314	AY.98	Dec-2021	Kothrud - Bawdhan	Delta and Sublineages
IP07318	AY.4.2	Dec-2021	Kasba - Vishrambaugwada	Delta and Sublineages
IP07321	AY.39.1	Dec-2021	Aundh - Baner	Delta and Sublineages
IP07325	AY.39	Dec-2021	shivajinagar - gholeroad	Delta and Sublineages
IP07326	AY.20	Dec-2021	shivajinagar - gholeroad	Delta and Sublineages
IP07327	AY.39	Dec-2021	shivajinagar - gholeroad	Delta and Sublineages
IP07328	AY.112.2	Dec-2021	shivajinagar - gholeroad	Delta and Sublineages
IP07330	AY.112	Dec-2021	shivajinagar - gholeroad	Delta and Sublineages
IP07333	B.1.617.2	Nov-2021	Sinhgad Road	Delta and Sublineages
IP07334	AY.112	Nov-2021	Kothrud - Bawdhan	Delta and Sublineages
IP07335	AY.112	Nov-2021	Bibwewadi	Delta and Sublineages
IP07336	AY.112	Nov-2021	kondhwa - yewalewadi	Delta and Sublineages
IP07337	AY.112	Nov-2021	Bhawani Peth	Delta and Sublineages
IP07338	AY.4	Nov-2021	Dhankawadi - Sahakarnagar	Delta and Sublineages
IP07339	B.1.617.2	Nov-2021	Kothrud - Bawdhan	Delta and Sublineages
IP07340	B.1.617.2	Nov-2021	Kondhwa - Yewalewadi	Delta and Sublineages
IP07341	AY.128	Nov-2021	Nagar road - Vadgaonsheri	Delta and Sublineages
IP07342	AY.112	Nov-2021	dhole patil road	Delta and Sublineages
IP07343	B.1.617.2	Dec-2021	warje - karvenagar	Delta and Sublineages
IP07344	AY.112	Dec-2021	Sinhgad Road	Delta and Sublineages
IP07349	B.1.617.2	Dec-2021	Warje - Karvenagar	Delta and Sublineages
IP07354	AY.112	Dec-2021	dhole patil road	Delta and Sublineages
IP07355	BA.1	Dec-2021	shivajinagar - gholeroad	Omicron and Sublineages
IP07356	B.1.617.2	Dec-2021	shivajinagar - gholeroad	Delta and Sublineages
IP07357	AY.39	Dec-2021	dhole patil road	Delta and Sublineages
IP07363	B.1.617.2	Dec-2021	Hadapsar - Mundhwa	Delta and Sublineages
IP07364	B.1.617.2	Dec-2021	Aundh - Baner	Delta and Sublineages
IP07365	B.1.617.2	Dec-2021	Hadapsar - Mundhwa	Delta and Sublineages
IP07367	BA.1	Dec-2021	shivajinagar - gholeroad	Omicron and Sublineages
IP07368	BA.1	Dec-2021	aundh - baner	Omicron and Sublineages
IP07370	AY.127	Dec-2021	Aundh - Baner	Delta and Sublineages
IP07371	AY.127	Dec-2021	Kothrud - Bawdhan	Delta and Sublineages
IP07372	BA.2	Dec-2021	Sinhgad Road	Omicron and Sublineages
IP07373	AY.112.2	Dec-2021	Nagar road - Vadgaonsheri	Delta and Sublineages
IP07375	B.1.617.2	Dec-2021	Kasba - Vishrambaugwada	Delta and Sublineages
IP07376	AY.4.2	Dec-2021	Kasba - Vishrambaugwada	Delta and Sublineages
IP07377	AY.4.2	Dec-2021	Kasba - Vishrambaugwada	Delta and Sublineages
IP07379	AY.39.1	Dec-2021	Aundh - Baner	Delta and Sublineages
IP07380	AY.39	Dec-2021	Aundh - Baner	Delta and Sublineages
IP07381	BA.3	Dec-2021	dhankawadi - sahakarnagar	Omicron and Sublineages
IP07382	BA.2	Dec-2021	dhankawadi - sahakarnagar	Omicron and Sublineages
IP07383	AY.102	Dec-2021	kothrud - bawdhan	Delta and Sublineages
IP07384	AY.39	Dec-2021	Kothrud - Bawdhan	Delta and Sublineages
IP07385	AY.102	Dec-2021	Kothrud - Bawdhan	Delta and Sublineages
IP07386	BA.2.10	Dec-2021	shivajinagar - gholeroad	Omicron and Sublineages
IP07388	B.1.617.2	Dec-2021	Kothrud - Bawdhan	Delta and Sublineages
IP07389	AY.39	Dec-2021	Kothrud - Bawdhan	Delta and Sublineages
IP07390	BA.3	Dec-2021	shivajinagar - gholeroad	Omicron and Sublineages
IP07394	AY.102	Dec-2021	Yerawada - Kalas Dhanori	Delta and Sublineages
IP07396	AY.122	Dec-2021	Yerawada - Kalas Dhanori	Delta and Sublineages
IP07400	AY.112	Dec-2021	Kothrud - Bawdhan	Delta and Sublineages
IP07401	B.1.617.2	Dec-2021	Aundh - Baner	Delta and Sublineages
IP07402	BA.1	Dec-2021	Nagar road - Vadgaonsheri	Omicron and Sublineages
IP07404	B.1.617.2	Dec-2021	Nagar road - Vadgaonsheri	Delta and Sublineages
IP07405	B.1.617.2	Dec-2021	warje - karvenagar	Delta and Sublineages
IP07406	AY.74	Dec-2021	Warje - Karvenagar	Delta and Sublineages
IP07407	B.1.617.2	Dec-2021	Wanawadi - Ramtekadi	Delta and Sublineages
IP07409	BA.2	Dec-2021	Shivajinagar - Gholeroad	Omicron and Sublineages
IP07410	B.1.617.2	Dec-2021	shivajinagar - gholeroad	Delta and Sublineages
IP07411	BA.2	Dec-2021	Wanawadi - Ramtekadi	Omicron and Sublineages
IP07412	BA.2	Dec-2021	shivajinagar - gholeroad	Omicron and Sublineages
IP07413	BA.1	Jan-2022	Bibwewadi	Omicron and Sublineages
IP07419	B.1.617.2	Dec-2021	Aundh - Baner	Delta and Sublineages
IP07420	B.1.617.2	Dec-2021	Kothrud - Bawdhan	Delta and Sublineages
IP07422	BA.2	Dec-2021	Kothrud - Bawdhan	Omicron and Sublineages
IP07424	B.1.617.2	Dec-2021	Aundh - Baner	Delta and Sublineages
IP07425	BA.3	Dec-2021	shivajinagar - gholeroad	Omicron and Sublineages
IP07426	B.1.617.2	Dec-2021	Nagar road - Vadgaonsheri	Delta and Sublineages
IP07429	B.1.617.2	Dec-2021	Warje - Karvenagar	Delta and Sublineages
IP07430	AY.112	Dec-2021	Aundh - Baner	Delta and Sublineages
IP07433	BA.2.10	Dec-2021	warje - karvenagar	Omicron and Sublineages
IP07437	BA.2	Dec-2021	warje - karvenagar	Omicron and Sublineages
IP07488	AY.112	Dec-2021	hadapsar - mundhwa	Delta and Sublineages
IP07493	BA.2.10	Dec-2021	hadapsar - mundhwa	Omicron and Sublineages
IP07494	AY.39	Dec-2021	Hadapsar - Mundhwa	Delta and Sublineages
IP07496	BA.2	Dec-2021	shivajinagar - gholeroad	Omicron and Sublineages
IP07497	AY.127	Dec-2021	dhole patil road	Delta and Sublineages
IP07498	BA.1.1	Dec-2021	hadapsar - mundhwa	Omicron and Sublineages
IP07500	BA.1.18	Dec-2021	dhole patil road	Omicron and Sublineages
IP07501	BA.1.1	Dec-2021	Yerawada - Kalas Dhanori	Omicron and Sublineages
IP07504	BA.2	Dec-2021	Warje - Karvenagar	Omicron and Sublineages
IP07507	AY.112.2	Dec-2021	kondhwa - yewalewadi	Delta and Sublineages
IP07508	BA.1	Dec-2021	kondhwa - yewalewadi	Omicron and Sublineages
IP07509	BA.1.1.1	Dec-2021	Kondhwa - Yewalewadi	Omicron and Sublineages
IP07510	BA.3	Dec-2021	kondhwa - yewalewadi	Omicron and Sublineages
IP07514	B.1.617.2	Dec-2021	dhole patil road	Delta and Sublineages
IP07515	B.1.617.2	Dec-2021	hadapsar - mundhwa	Delta and Sublineages
IP07524	BA.1	Dec-2021	Kothrud - Bawdhan	Omicron and Sublineages
IP07537	AY.112	Dec-2021	Nagar road - Vadgaonsheri	Delta and Sublineages
IP07538	BA.1.1	Dec-2021	dhole patil road	Omicron and Sublineages
IP07539	AY.112	Dec-2021	Kothrud - Bawdhan	Delta and Sublineages
IP07541	BA.1	Dec-2021	shivajinagar - gholeroad	Omicron and Sublineages
IP07542	B.1.617.2	Dec-2021	shivajinagar - gholeroad	Delta and Sublineages
IP07545	B.1.617.2	Dec-2021	Bhawani Peth	Delta and Sublineages
IP07546	BA.1.1	Dec-2021	Bhawani Peth	Omicron and Sublineages
IP07547	AY.4.2	Dec-2021	Sinhgad Road	Delta and Sublineages
IP07549	BA.1	Dec-2021	Sinhgad Road	Omicron and Sublineages
IP07553	B.1.617.2	Dec-2021	Sinhgad Road	Delta and Sublineages
IP07555	BA.1.1	Dec-2021	dhankawadi - sahakarnagar	Omicron and Sublineages
IP07556	AY.127	Dec-2021	dhole patil road	Delta and Sublineages
IP07557	AY.120	Dec-2021	dhole patil road	Delta and Sublineages
IP07558	BA.1.15	Dec-2021	Aundh - Baner	Omicron and Sublineages
IP07559	BA.1.1	Dec-2021	Nagar road - Vadgaonsheri	Omicron and Sublineages
IP07560	BA.1.1	Dec-2021	Nagar road - Vadgaonsheri	Omicron and Sublineages
IP07562	BA.2	Dec-2021	shivajinagar - gholeroad	Omicron and Sublineages
IP07563	BA.1	Dec-2021	Warje - Karvenagar	Omicron and Sublineages
IP07564	BA.2	Dec-2021	Kothrud - Bawdhan	Omicron and Sublineages
IP07565	BA.2	Dec-2021	Kothrud - Bawdhan	Omicron and Sublineages
IP07567	BA.1.15	Dec-2021	Aundh - Baner	Omicron and Sublineages
IP07572	BA.2	Dec-2021	Warje - Karvenagar	Omicron and Sublineages
IP07573	B.1.617.2	Dec-2021	Sinhgad Road	Delta and Sublineages
IP07574	AY.112	Dec-2021	Kondhwa - Yewalewadi	Delta and Sublineages
IP07575	BA.2	Dec-2021	Warje - Karvenagar	Omicron and Sublineages
IP07576	BA.2	Dec-2021	Warje - Karvenagar	Omicron and Sublineages
IP07577	BA.2	Dec-2021	Warje - Karvenagar	Omicron and Sublineages
IP07578	BA.2	Dec-2021	Aundh - Baner	Omicron and Sublineages
IP07579	BA.2	Dec-2021	Aundh - Baner	Omicron and Sublineages
IP07580	BA.1	Dec-2021	Shivajinagar - Gholeroad	Omicron and Sublineages
IP07581	AY.112.2	Dec-2021	Warje - Karvenagar	Delta and Sublineages
IP07582	AY.112.2	Dec-2021	Warje - Karvenagar	Delta and Sublineages
IP07583	BA.2	Dec-2021	Yerawada - Kalas Dhanori	Omicron and Sublineages
IP07584	BA.2	Dec-2021	Yerawada - Kalas Dhanori	Omicron and Sublineages
IP07585	B.1.617.2	Dec-2021	Yerawada - Kalas Dhanori	Delta and Sublineages
IP07586	BA.2	Dec-2021	kasba - vishrambaugwada	Omicron and Sublineages
IP07588	BA.1.1	Dec-2021	kasba - vishrambaugwada	Omicron and Sublineages
IP07589	BA.2.10	Dec-2021	shivajinagar - gholeroad	Omicron and Sublineages
IP07590	AY.46.6	Dec-2021	Hadapsar - Mundhwa	Delta and Sublineages
IP07591	AY.127	Dec-2021	Yerawada - Kalas Dhanori	Delta and Sublineages
IP07592	BA.2	Dec-2021	Shivajinagar - Gholeroad	Omicron and Sublineages
IP07593	BA.2	Dec-2021	kondhwa - yewalewadi	Omicron and Sublineages
IP07594	BA.2	Dec-2021	kondhwa - yewalewadi	Omicron and Sublineages
IP07595	BA.2	Dec-2021	kondhwa - yewalewadi	Omicron and Sublineages
IP07596	AY.74	Dec-2021	Aundh - Baner	Delta and Sublineages
IP07598	BA.1.1	Dec-2021	Aundh - Baner	Omicron and Sublineages
IP07600	BA.1	Dec-2021	Sinhgad Road	Omicron and Sublineages
IP07603	BA.1	Dec-2021	dhankawadi - sahakarnagar	Omicron and Sublineages
IP07604	BA.1	Dec-2021	Kothrud - Bawdhan	Omicron and Sublineages
IP07605	BA.1	Dec-2021	Kothrud - Bawdhan	Omicron and Sublineages
IP07607	B.1.617.2	Dec-2021	dhankawadi - sahakarnagar	Delta and Sublineages
IP07608	BA.2	Dec-2021	aundh - baner	Omicron and Sublineages
IP07610	AY.112.2	Dec-2021	Bhawani Peth	Delta and Sublineages
IP07612	B.1.617.2	Dec-2021	Bibwewadi	Delta and Sublineages
IP07613	BA.1	Dec-2021	Aundh - Baner	Omicron and Sublineages
IP07614	BA.2	Dec-2021	Aundh - Baner	Omicron and Sublineages
IP07615	BA.1	Dec-2021	Dhankawadi - Sahakarnagar	Omicron and Sublineages
IP07617	B.1.617.2	Jan-2022	Kothrud - Bawdhan	Delta and Sublineages
IP07618	BA.1	Jan-2022	Kothrud - Bawdhan	Omicron and Sublineages
IP07619	BA.2	Jan-2022	kasba - vishrambaugwada	Omicron and Sublineages
IP07620	BA.2	Jan-2022	kasba - vishrambaugwada	Omicron and Sublineages
IP07621	BA.2	Jan-2022	Dhankawadi - Sahakarnagar	Omicron and Sublineages
IP07631	BA.1	Jan-2022	hadapsar - mundhwa	Omicron and Sublineages
IP07632	BA.3	Jan-2022	hadapsar - mundhwa	Omicron and Sublineages
IP07635	BA.2.10	Jan-2022	Hadapsar - Mundhwa	Omicron and Sublineages
IP07637	BA.2	Jan-2022	Hadapsar - Mundhwa	Omicron and Sublineages
IP07638	BA.2	Jan-2022	Hadapsar - Mundhwa	Omicron and Sublineages
IP07639	B.1	Jan-2022	Hadapsar - Mundhwa	Other Lineages
IP07641	BA.2.10	Jan-2022	hadapsar - mundhwa	Omicron and Sublineages
IP07645	BA.2	Jan-2022	hadapsar - mundhwa	Omicron and Sublineages
IP07651	BA.1	Jan-2022	Hadapsar - Mundhwa	Omicron and Sublineages
IP07652	B.1.617.2	Jan-2022	kondhwa - yewalewadi	Delta and Sublineages
IP07653	BA.2	Jan-2022	Wanawadi - Ramtekadi	Omicron and Sublineages
IP07655	B.1.617.2	Jan-2022	Wanawadi - Ramtekadi	Delta and Sublineages
IP07656	BA.1	Jan-2022	Hadapsar - Mundhwa	Omicron and Sublineages
IP07657	AY.75	Jan-2022	Hadapsar - Mundhwa	Delta and Sublineages
IP07658	AY.75	Jan-2022	kasba - vishrambaugwada	Delta and Sublineages
IP07660	B.1.617.2	Jan-2022	Nagar road - Vadgaonsheri	Delta and Sublineages
IP07664	BA.2	Jan-2022	Hadapsar - Mundhwa	Omicron and Sublineages
IP07667	B.1.617.2	Jan-2022	hadapsar - mundhwa	Delta and Sublineages
IP07669	AY.75	Jan-2022	dhankawadi - sahakarnagar	Delta and Sublineages
IP07673	B.1.617.2	Jan-2022	hadapsar - mundhwa	Delta and Sublineages
IP07675	BA.2	Jan-2022	Hadapsar - Mundhwa	Omicron and Sublineages
IP07676	BA.3	Jan-2022	Hadapsar - Mundhwa	Omicron and Sublineages
IP07680	BA.2.10	Jan-2022	Hadapsar - Mundhwa	Omicron and Sublineages
IP07682	BA.3	Jan-2022	Wanawadi - Ramtekadi	Omicron and Sublineages
IP07684	AY.46.6	Jan-2022	Shivajinagar - Gholeroad	Delta and Sublineages
IP07687	BA.2	Jan-2022	Kasba - Vishrambaugwada	Omicron and Sublineages
IP07688	BA.2	Jan-2022	Kothrud - Bawdhan	Omicron and Sublineages
IP07689	BA.2	Jan-2022	Kothrud - Bawdhan	Omicron and Sublineages
IP07690	BA.2.10	Jan-2022	hadapsar - mundhwa	Omicron and Sublineages
IP07691	BA.2.10	Jan-2022	Hadapsar - Mundhwa	Omicron and Sublineages
IP07693	BA.1	Jan-2022	hadapsar - mundhwa	Omicron and Sublineages
IP07697	BA.2	Jan-2022	Nagar road - Vadgaonsheri	Omicron and Sublineages
IP07698	BA.1.1	Jan-2022	Nagar road - Vadgaonsheri	Omicron and Sublineages
IP07699	B.1.617.2	Jan-2022	Nagar road - Vadgaonsheri	Delta and Sublineages
IP07700	BA.2	Jan-2022	hadapsar - mundhwa	Omicron and Sublineages
IP07703	BA.1.18	Jan-2022	Bhawani Peth	Omicron and Sublineages
IP07704	BA.2	Jan-2022	Hadapsar - Mundhwa	Omicron and Sublineages
IP07705	BA.2	Jan-2022	dhole patil road	Omicron and Sublineages
IP07706	BA.2	Jan-2022	dhole patil road	Omicron and Sublineages
IP07707	BA.2	Jan-2022	dhole patil road	Omicron and Sublineages
IP07708	BA.2	Jan-2022	Kothrud - Bawdhan	Omicron and Sublineages
IP07709	BA.2	Jan-2022	Aundh - Baner	Omicron and Sublineages
IP07710	BA.2	Jan-2022	Sinhgad Road	Omicron and Sublineages
IP07711	BA.2	Jan-2022	Warje - Karvenagar	Omicron and Sublineages
IP07713	BA.2	Jan-2022	Warje - Karvenagar	Omicron and Sublineages
IP07715	BA.1	Jan-2022	Kothrud - Bawdhan	Omicron and Sublineages
IP07717	BA.2	Jan-2022	dhole patil road	Omicron and Sublineages
IP07718	BA.2.27	Jan-2022	Nagar road - Vadgaonsheri	Omicron and Sublineages
IP07719	BA.2	Jan-2022	Nagar road - Vadgaonsheri	Omicron and Sublineages
IP07724	BA.2	Jan-2022	kasba - vishrambaugwada	Omicron and Sublineages
IP07725	AY.112.2	Jan-2022	Warje - Karvenagar	Delta and Sublineages
IP07726	AY.112.2	Jan-2022	Warje - Karvenagar	Delta and Sublineages
IP07727	BA.2	Jan-2022	kasba - vishrambaugwada	Omicron and Sublineages
IP07728	AY.112	Jan-2022	Warje - Karvenagar	Delta and Sublineages
IP07729	BA.2.10	Jan-2022	dhole patil road	Omicron and Sublineages
IP07730	BA.1	Jan-2022	Aundh - Baner	Omicron and Sublineages
IP07731	BA.1.1	Jan-2022	Kothrud - Bawdhan	Omicron and Sublineages
IP07736	BA.2.10	Jan-2022	Nagar road - Vadgaonsheri	Omicron and Sublineages
IP07737	BA.2	Jan-2022	Aundh - Baner	Omicron and Sublineages
IP07738	BA.2	Jan-2022	Hadapsar - Mundhwa	Omicron and Sublineages
IP07740	BA.1.1	Jan-2022	Bhawani Peth	Omicron and Sublineages
IP07741	BA.2	Jan-2022	Kothrud - Bawdhan	Omicron and Sublineages
IP07742	BA.1	Jan-2022	kondhwa - yewalewadi	Omicron and Sublineages
IP07744	BA.2	Jan-2022	Kothrud - Bawdhan	Omicron and Sublineages
IP07745	BA.2	Jan-2022	Kothrud - Bawdhan	Omicron and Sublineages
IP07746	BA.2	Jan-2022	Shivajinagar - Gholeroad	Omicron and Sublineages
IP07747	BA.2	Jan-2022	Aundh - Baner	Omicron and Sublineages
IP07755	BA.2	Jan-2022	Kothrud - Bawdhan	Omicron and Sublineages
IP07756	BA.2	Jan-2022	warje - karvenagar	Omicron and Sublineages
IP07759	BA.2	Jan-2022	Warje - Karvenagar	Omicron and Sublineages
IP07762	BA.2	Jan-2022	Kothrud - Bawdhan	Omicron and Sublineages
IP07763	BA.2	Jan-2022	Aundh - Baner	Omicron and Sublineages
IP07764	B.1.617.2	Jan-2022	dhole patil road	Delta and Sublineages
IP07766	AY.120	Jan-2022	dhole patil road	Delta and Sublineages
IP07768	BA.1.1	Jan-2022	Aundh - Baner	Omicron and Sublineages
IP07772	BA.2	Jan-2022	shivajinagar - gholeroad	Omicron and Sublineages
IP07774	BA.2	Jan-2022	Aundh - Baner	Omicron and Sublineages
IP07777	BA.2.10	Jan-2022	shivajinagar - gholeroad	Omicron and Sublineages
IP07779	BA.2	Jan-2022	Kothrud - Bawdhan	Omicron and Sublineages
IP07780	BA.2	Jan-2022	Kothrud - Bawdhan	Omicron and Sublineages
IP07781	BA.2.10	Jan-2022	Kothrud - Bawdhan	Omicron and Sublineages
IP07785	BA.2.10	Jan-2022	shivajinagar - gholeroad	Omicron and Sublineages
IP07786	BA.2	Jan-2022	Warje - Karvenagar	Omicron and Sublineages
IP07789	BA.2.10	Jan-2022	dhankawadi - sahakarnagar	Omicron and Sublineages
IP07792	BA.1	Jan-2022	shivajinagar - gholeroad	Omicron and Sublineages
IP07793	BA.2.10	Jan-2022	Nagar road - Vadgaonsheri	Omicron and Sublineages
IP07794	B.1.617.2	Jan-2022	Nagar road - Vadgaonsheri	Delta and Sublineages
IP07795	BA.2.10	Jan-2022	Nagar road - Vadgaonsheri	Omicron and Sublineages
IP07796	BA.2.10	Jan-2022	dhankawadi - sahakarnagar	Omicron and Sublineages
IP07797	BA.1.1	Jan-2022	Hadapsar - Mundhwa	Omicron and Sublineages
IP07799	BA.2.10	Jan-2022	dhole patil road	Omicron and Sublineages
IP07800	BA.2	Jan-2022	Kondhwa - Yewalewadi	Omicron and Sublineages
IP07802	BA.2	Jan-2022	kasba - vishrambaugwada	Omicron and Sublineages
IP07803	BA.2	Jan-2022	Kothrud - Bawdhan	Omicron and Sublineages
IP07804	BA.1	Jan-2022	Nagar road - Vadgaonsheri	Omicron and Sublineages
IP07806	BA.2	Jan-2022	dhole patil road	Omicron and Sublineages
IP07807	AY.112	Jan-2022	Hadapsar - Mundhwa	Delta and Sublineages
IP07810	BA.2	Jan-2022	Kothrud - Bawdhan	Omicron and Sublineages
IP07816	BA.2	Jan-2022	Kasba - Vishrambaugwada	Omicron and Sublineages
IP07818	BA.1.1	Jan-2022	kasba - vishrambaugwada	Omicron and Sublineages
IP07904	AY.112	Dec-2021	Dhankawadi - Sahakarnagar	Delta and Sublineages
IP07905	AY.102	Dec-2021	Nagar road - Vadgaonsheri	Delta and Sublineages
IP07906	BA.1	Dec-2021	Aundh - Baner	Omicron and Sublineages
IP07909	BA.1	Dec-2021	Shivajinagar - Gholeroad	Omicron and Sublineages
IP07910	B.1	Dec-2021	Hadapsar - Mundhwa	Other Lineages
IP07912	BA.2	Dec-2021	Hadapsar - Mundhwa	Omicron and Sublineages
IP07914	BA.2	Dec-2021	Hadapsar - Mundhwa	Omicron and Sublineages
IP07917	AY.102	Dec-2021	Bhawani Peth	Delta and Sublineages
IP07921	BA.2	Dec-2021	shivajinagar - gholeroad	Omicron and Sublineages
IP07926	AY.112	Dec-2021	dhole patil road	Delta and Sublineages
IP07928	AY.75	Dec-2021	Kothrud - Bawdhan	Delta and Sublineages
IP07944	AY.25.1	Dec-2021	kothrud - bawdhan	Delta and Sublineages
IP07952	AY.25.1	Dec-2021	dhankawadi - sahakarnagar	Delta and Sublineages
IP07953	AY.39	Dec-2021	dhankawadi - sahakarnagar	Delta and Sublineages
IP07958	BA.2.10	Dec-2021	Kothrud - Bawdhan	Omicron and Sublineages
IP07959	AY.104	Dec-2021	Kothrud - Bawdhan	Delta and Sublineages
IP07961	BA.1.1	Dec-2021	dhankawadi - sahakarnagar	Omicron and Sublineages
IP07966	BA.2.10	Dec-2021	Kothrud - Bawdhan	Omicron and Sublineages
IP07969	BA.2	Dec-2021	Kothrud - Bawdhan	Omicron and Sublineages
IP07970	BA.1	Dec-2021	Nagar road - Vadgaonsheri	Omicron and Sublineages
IP07971	BA.1	Dec-2021	Yerawada - Kalas Dhanori	Omicron and Sublineages
IP07972	AY.25.1	Dec-2021	Yerawada - Kalas Dhanori	Delta and Sublineages
IP07973	AY.129	Dec-2021	Hadapsar - Mundhwa	Delta and Sublineages
IP07974	BA.2	Dec-2021	Kothrud - Bawdhan	Omicron and Sublineages
IP07975	B.1.617.2	Dec-2021	Kothrud - Bawdhan	Delta and Sublineages
IP07976	BA.2	Dec-2021	Kothrud - Bawdhan	Omicron and Sublineages
IP07977	AY.102	Dec-2021	Sinhgad Road	Delta and Sublineages
IP07978	B.1.617.2	Dec-2021	Sinhgad Road	Delta and Sublineages
IP07979	AY.25.1	Dec-2021	Yerawada - Kalas Dhanori	Delta and Sublineages
IP07980	BA.3	Dec-2021	Yerawada - Kalas Dhanori	Omicron and Sublineages
IP07981	AY.39	Dec-2021	Yerawada - Kalas Dhanori	Delta and Sublineages
IP07982	BA.2.10	Dec-2021	Aundh - Baner	Omicron and Sublineages
IP07985	BA.2	Dec-2021	Aundh - Baner	Omicron and Sublineages
IP07986	B.1.617.2	Dec-2021	dhole patil road	Delta and Sublineages
IP07987	BA.1	Dec-2021	Nagar road - Vadgaonsheri	Omicron and Sublineages
IP07988	BA.2	Dec-2021	Nagar road - Vadgaonsheri	Omicron and Sublineages
IP07989	AY.129	Dec-2021	Kothrud - Bawdhan	Delta and Sublineages
IP07990	AY.122	Dec-2021	Nagar road - Vadgaonsheri	Delta and Sublineages
IP07991	AY.102	Dec-2021	Kothrud - Bawdhan	Delta and Sublineages
IP07992	AY.112.2	Dec-2021	Kothrud - Bawdhan	Delta and Sublineages
IP07994	B.1	Dec-2021	Aundh - Baner	Other Lineages
IP07996	BA.1	Dec-2021	Aundh - Baner	Omicron and Sublineages
IP07997	AY.39	Dec-2021	Aundh - Baner	Delta and Sublineages
IP07999	BA.2	Dec-2021	Kothrud - Bawdhan	Omicron and Sublineages
IP08001	BA.2	Dec-2021	Dhole Patil Road	Omicron and Sublineages
IP08002	BA.2	Dec-2021	Dhole Patil Road	Omicron and Sublineages
IP08019	AY.102	Dec-2021	Wanawadi - Ramtekadi	Delta and Sublineages
IP08020	BA.2	Dec-2021	Wanawadi - Ramtekadi	Omicron and Sublineages
IP08026	AY.112	Dec-2021	Nagar road - Vadgaonsheri	Delta and Sublineages
IP08027	BA.1	Dec-2021	Nagar road - Vadgaonsheri	Omicron and Sublineages
IP08032	BA.1.1	Dec-2021	Nagar road - Vadgaonsheri	Omicron and Sublineages
IP08036	AY.112	Dec-2021	Hadapsar - Mundhwa	Delta and Sublineages
IP08039	AY.39	Dec-2021	Nagar road - Vadgaonsheri	Delta and Sublineages
IP08040	BA.1.15	Dec-2021	Nagar road - Vadgaonsheri	Omicron and Sublineages
IP08042	BA.1	Dec-2021	Nagar road - Vadgaonsheri	Omicron and Sublineages
IP08045	AY.112	Dec-2021	hadapsar - mundhwa	Delta and Sublineages
IP08048	BA.1	Dec-2021	Nagar road - Vadgaonsheri	Omicron and Sublineages
IP08052	BA.2	Dec-2021	Nagar road - Vadgaonsheri	Omicron and Sublineages
IP08053	BA.1	Dec-2021	Nagar road - Vadgaonsheri	Omicron and Sublineages
IP08054	BA.1	Dec-2021	hadapsar - mundhwa	Omicron and Sublineages
IP08056	BA.1.15	Dec-2021	Nagar road - Vadgaonsheri	Omicron and Sublineages
IP08057	BA.1.15	Dec-2021	Nagar road - Vadgaonsheri	Omicron and Sublineages
IP08074	AY.112	Dec-2021	bibwewadi	Delta and Sublineages
IP08083	BA.1.1	Dec-2021	Yerawada - Kalas Dhanori	Omicron and Sublineages
IP08145	BA.2	Jan-2022	aundh - baner	Omicron and Sublineages
IP08146	BA.2	Jan-2022	Bhawani Peth	Omicron and Sublineages
IP08147	BA.2	Jan-2022	Nagar road - Vadgaonsheri	Omicron and Sublineages
IP08149	BA.2.10	Jan-2022	Hadapsar - Mundhwa	Omicron and Sublineages
IP08151	BA.1.1	Jan-2022	Bhawani Peth	Omicron and Sublineages
IP08155	BA.2	Jan-2022	Kothrud - Bawdhan	Omicron and Sublineages
IP08156	BA.2	Jan-2022	Kothrud - Bawdhan	Omicron and Sublineages
IP08157	BA.2	Jan-2022	Kothrud - Bawdhan	Omicron and Sublineages
IP08158	BA.2	Jan-2022	Kothrud - Bawdhan	Omicron and Sublineages
IP08161	BA.2	Jan-2022	Kothrud - Bawdhan	Omicron and Sublineages
IP08162	BA.1.1	Jan-2022	aundh - baner	Omicron and Sublineages
IP08164	BA.1.1	Jan-2022	Shivajinagar - Gholeroad	Omicron and Sublineages
IP08166	BA.2.10	Jan-2022	Wanawadi - Ramtekadi	Omicron and Sublineages
IP08170	BA.2	Jan-2022	Sinhgad Road	Omicron and Sublineages
IP08171	BA.2	Jan-2022	Aundh - Baner	Omicron and Sublineages
IP08172	BA.2	Jan-2022	Aundh - Baner	Omicron and Sublineages
IP08173	BA.2	Jan-2022	Kothrud - Bawdhan	Omicron and Sublineages
IP08174	BA.2	Jan-2022	Nagar road - Vadgaonsheri	Omicron and Sublineages
IP08177	BA.2	Jan-2022	dhole patil road	Omicron and Sublineages
IP08178	BA.2	Jan-2022	Nagar road - Vadgaonsheri	Omicron and Sublineages
IP08179	BA.2	Jan-2022	Warje - Karvenagar	Omicron and Sublineages
IP08180	BA.2.10	Jan-2022	Yerawada - Kalas Dhanori	Omicron and Sublineages
IP08181	BA.2	Jan-2022	Shivajinagar - Gholeroad	Omicron and Sublineages
IP08182	AY.112.2	Jan-2022	dhole patil road	Delta and Sublineages
IP08183	BA.2	Jan-2022	Bhawani Peth	Omicron and Sublineages
IP08186	BA.2	Jan-2022	Hadapsar - Mundhwa	Omicron and Sublineages
IP08190	AY.102	Jan-2022	shivajinagar - gholeroad	Delta and Sublineages
IP08192	BA.2	Jan-2022	warje - karvenagar	Omicron and Sublineages
IP08194	BA.2	Jan-2022	Kothrud - Bawdhan	Omicron and Sublineages
IP08196	BA.1	Jan-2022	Kasba - Vishrambaugwada	Omicron and Sublineages
IP08197	BA.2.10	Jan-2022	shivajinagar - gholeroad	Omicron and Sublineages
IP08200	BA.2	Jan-2022	Aundh - Baner	Omicron and Sublineages
IP08275	AY.91	Dec-2021	aundh - baner	Delta and Sublineages
IP08277	BA.2	Dec-2021	hadapsar - mundhwa	Omicron and Sublineages
IP08287	B.1.617.2	Dec-2021	Nagar road - Vadgaonsheri	Delta and Sublineages
IP08298	BA.2	Jan-2022	Hadapsar - Mundhwa	Omicron and Sublineages
IP08299	BA.2.10	Jan-2022	hadapsar - mundhwa	Omicron and Sublineages
IP08301	BA.1.1	Jan-2022	Hadapsar - Mundhwa	Omicron and Sublineages
IP08302	BA.2.10	Jan-2022	hadapsar - mundhwa	Omicron and Sublineages
IP08303	BA.2.10	Jan-2022	hadapsar - mundhwa	Omicron and Sublineages
IP08305	BA.2	Jan-2022	Hadapsar - Mundhwa	Omicron and Sublineages
IP08307	BA.2	Jan-2022	Hadapsar - Mundhwa	Omicron and Sublineages
IP08308	BA.2.10	Jan-2022	hadapsar - mundhwa	Omicron and Sublineages
IP08309	BA.2.10	Jan-2022	bibwewadi	Omicron and Sublineages
IP08310	BA.2	Jan-2022	Kasba - Vishrambaugwada	Omicron and Sublineages
IP08313	BA.2.10	Jan-2022	hadapsar - mundhwa	Omicron and Sublineages
IP08314	BA.2.10	Jan-2022	Hadapsar - Mundhwa	Omicron and Sublineages
IP08315	BA.2.10	Jan-2022	Hadapsar - Mundhwa	Omicron and Sublineages
IP08316	BA.2	Jan-2022	Hadapsar - Mundhwa	Omicron and Sublineages
IP08317	BA.1.1	Jan-2022	Hadapsar - Mundhwa	Omicron and Sublineages
IP08318	BA.2	Jan-2022	Nagar road - Vadgaonsheri	Omicron and Sublineages
IP08322	BA.2	Jan-2022	kasba - vishrambaugwada	Omicron and Sublineages
IP08323	BA.2	Jan-2022	Nagar road - Vadgaonsheri	Omicron and Sublineages
IP08325	BA.2	Jan-2022	Wanawadi - Ramtekadi	Omicron and Sublineages
IP08326	BA.2	Jan-2022	Hadapsar - Mundhwa	Omicron and Sublineages
IP08328	BA.2	Jan-2022	Hadapsar - Mundhwa	Omicron and Sublineages
IP08329	BA.1	Jan-2022	hadapsar - mundhwa	Omicron and Sublineages
IP08331	BA.2.10	Jan-2022	Sinhgad Road	Omicron and Sublineages
IP08333	BA.2.10	Jan-2022	Hadapsar - Mundhwa	Omicron and Sublineages
IP08335	BA.2	Jan-2022	hadapsar - mundhwa	Omicron and Sublineages
IP08336	BA.2	Jan-2022	kondhwa - yewalewadi	Omicron and Sublineages
IP08340	BA.2	Jan-2022	kondhwa - yewalewadi	Omicron and Sublineages
IP08341	BA.1.1	Jan-2022	Hadapsar - Mundhwa	Omicron and Sublineages
IP08344	BA.2	Jan-2022	Hadapsar - Mundhwa	Omicron and Sublineages
IP08345	AY.112.2	Jan-2022	hadapsar - mundhwa	Delta and Sublineages
IP08346	BA.1.1	Jan-2022	hadapsar - mundhwa	Omicron and Sublineages
IP08349	BA.2	Jan-2022	hadapsar - mundhwa	Omicron and Sublineages
IP08351	BA.2.10	Jan-2022	bibwewadi	Omicron and Sublineages
IP08352	AY.112.2	Jan-2022	Hadapsar - Mundhwa	Delta and Sublineages
IP08353	BA.3	Jan-2022	hadapsar - mundhwa	Omicron and Sublineages
IP08354	BA.2.10	Jan-2022	Hadapsar - Mundhwa	Omicron and Sublineages
IP08355	BA.2	Jan-2022	Hadapsar - Mundhwa	Omicron and Sublineages
IP08360	BA.1	Jan-2022	Hadapsar - Mundhwa	Omicron and Sublineages
IP08362	BA.2.10	Jan-2022	Hadapsar - Mundhwa	Omicron and Sublineages
IP08363	BA.2.10	Jan-2022	kondhwa - yewalewadi	Omicron and Sublineages
IP08364	BA.2.10	Jan-2022	Hadapsar - Mundhwa	Omicron and Sublineages
IP08365	BA.2	Jan-2022	Hadapsar - Mundhwa	Omicron and Sublineages
IP08366	BA.2.10	Jan-2022	Hadapsar - Mundhwa	Omicron and Sublineages
IP08367	BA.1	Jan-2022	Warje - Karvenagar	Omicron and Sublineages
IP08368	BA.1.1	Jan-2022	Hadapsar - Mundhwa	Omicron and Sublineages
IP08369	BA.2	Jan-2022	Hadapsar - Mundhwa	Omicron and Sublineages
IP08370	BA.2	Jan-2022	Hadapsar - Mundhwa	Omicron and Sublineages
IP08372	BA.2	Jan-2022	Hadapsar - Mundhwa	Omicron and Sublineages
IP08373	BA.1	Jan-2022	Wanawadi - Ramtekadi	Omicron and Sublineages
IP08375	BA.2	Jan-2022	Sinhgad Road	Omicron and Sublineages
IP08377	BA.2.10	Jan-2022	Hadapsar - Mundhwa	Omicron and Sublineages
IP08378	BA.1.1.7	Jan-2022	Hadapsar - Mundhwa	Omicron and Sublineages
IP08381	BA.2	Jan-2022	Hadapsar - Mundhwa	Omicron and Sublineages
IP08382	BA.1	Jan-2022	Hadapsar - Mundhwa	Omicron and Sublineages
IP08383	BA.2	Jan-2022	hadapsar - mundhwa	Omicron and Sublineages
IP08384	BA.2	Jan-2022	Hadapsar - Mundhwa	Omicron and Sublineages
IP08385	BA.2.10	Jan-2022	Hadapsar - Mundhwa	Omicron and Sublineages
IP08396	BA.2	Jan-2022	Hadapsar - Mundhwa	Omicron and Sublineages
IP08399	BA.2	Jan-2022	Hadapsar - Mundhwa	Omicron and Sublineages
IP08404	BA.2	Jan-2022	Hadapsar - Mundhwa	Omicron and Sublineages
IP08406	BA.2	Jan-2022	kothrud - bawdhan	Omicron and Sublineages
IP08407	BA.2	Jan-2022	hadapsar - mundhwa	Omicron and Sublineages
IP08410	BA.2	Jan-2022	hadapsar - mundhwa	Omicron and Sublineages
IP08411	BA.2	Jan-2022	Nagar road - Vadgaonsheri	Omicron and Sublineages
IP08417	BA.2.10	Jan-2022	hadapsar - mundhwa	Omicron and Sublineages
IP08419	BA.2.10	Jan-2022	Hadapsar - Mundhwa	Omicron and Sublineages
IP08420	BA.2	Jan-2022	hadapsar - mundhwa	Omicron and Sublineages
IP08426	BA.2.10	Jan-2022	Hadapsar - Mundhwa	Omicron and Sublineages
IP08429	BA.1	Jan-2022	Hadapsar - Mundhwa	Omicron and Sublineages
IP08431	BA.1	Jan-2022	Hadapsar - Mundhwa	Omicron and Sublineages
IP08432	BA.1	Jan-2022	Kondhwa - Yewalewadi	Omicron and Sublineages
IP08434	BA.2	Jan-2022	hadapsar - mundhwa	Omicron and Sublineages
IP08435	BA.2	Jan-2022	Yerawada - Kalas Dhanori	Omicron and Sublineages
IP08436	BA.3	Jan-2022	hadapsar - mundhwa	Omicron and Sublineages
IP08440	BA.2	Jan-2022	Hadapsar - Mundhwa	Omicron and Sublineages
IP08441	BA.2	Jan-2022	hadapsar - mundhwa	Omicron and Sublineages
IP08443	BA.3	Jan-2022	Nagar road - Vadgaonsheri	Omicron and Sublineages
IP08444	BA.2	Jan-2022	Hadapsar - Mundhwa	Omicron and Sublineages
IP08448	BA.2	Jan-2022	Yerawada - Kalas Dhanori	Omicron and Sublineages
IP08454	BA.2	Jan-2022	Hadapsar - Mundhwa	Omicron and Sublineages
IP08456	BA.1	Jan-2022	hadapsar - mundhwa	Omicron and Sublineages
IP08458	BA.2	Jan-2022	Sinhgad Road	Omicron and Sublineages
IP08460	BA.2	Jan-2022	shivajinagar - gholeroad	Omicron and Sublineages
IP08463	BA.3	Jan-2022	Hadapsar - Mundhwa	Omicron and Sublineages
IP08465	BA.3	Jan-2022	Hadapsar - Mundhwa	Omicron and Sublineages
IP08466	BA.2	Jan-2022	aundh - baner	Omicron and Sublineages
IP08474	BA.2	Jan-2022	Sinhgad Road	Omicron and Sublineages
IP08475	BA.2.10	Jan-2022	Hadapsar - Mundhwa	Omicron and Sublineages
IP08476	BA.2.10	Jan-2022	hadapsar - mundhwa	Omicron and Sublineages
IP08478	BA.2.10	Jan-2022	hadapsar - mundhwa	Omicron and Sublineages
IP08480	BA.2.10	Jan-2022	hadapsar - mundhwa	Omicron and Sublineages
IP08482	BA.2	Jan-2022	Hadapsar - Mundhwa	Omicron and Sublineages
IP08483	BA.2	Jan-2022	Hadapsar - Mundhwa	Omicron and Sublineages
IP08484	BA.2	Jan-2022	Hadapsar - Mundhwa	Omicron and Sublineages
IP08485	BA.2	Jan-2022	Hadapsar - Mundhwa	Omicron and Sublineages
IP08486	BA.2	Jan-2022	dhole patil road	Omicron and Sublineages
IP08487	BA.2.10	Jan-2022	hadapsar - mundhwa	Omicron and Sublineages
IP08488	BA.2	Jan-2022	Hadapsar - Mundhwa	Omicron and Sublineages
IP08553	AY.33.2	Jan-2022	Yerawada - Kalas Dhanori	Delta and Sublineages
IP08554	BA.2.10.1	Jan-2022	Hadapsar - Mundhwa	Omicron and Sublineages
IP08558	BA.2	Jan-2022	Kothrud - Bawdhan	Omicron and Sublineages
IP08559	BA.2	Jan-2022	Kothrud - Bawdhan	Omicron and Sublineages
IP08561	BA.1	Jan-2022	Dhankawadi - Sahakarnagar	Omicron and Sublineages
IP08562	B.1.617.2	Jan-2022	Hadapsar - Mundhwa	Delta and Sublineages
IP08563	AY.102	Jan-2022	Warje - Karvenagar	Delta and Sublineages
IP08565	BA.1	Jan-2022	Hadapsar - Mundhwa	Omicron and Sublineages
IP08567	BA.1.1	Jan-2022	Sinhgad Road	Omicron and Sublineages
IP08568	BA.1	Jan-2022	hadapsar - mundhwa	Omicron and Sublineages
IP08570	AY.112.2	Jan-2022	Hadapsar - Mundhwa	Delta and Sublineages
IP08572	BA.2.10	Jan-2022	Kondhwa - Yewalewadi	Omicron and Sublineages
IP08573	B.1.617.2	Jan-2022	Aundh - Baner	Delta and Sublineages
IP08574	BA.2.10	Jan-2022	Aundh - Baner	Omicron and Sublineages
IP08576	BA.2.10	Jan-2022	aundh - baner	Omicron and Sublineages
IP08577	BA.2.10	Dec-2021	Hadapsar - Mundhwa	Omicron and Sublineages
IP08680	BA.2.10	Jan-2022	Hadapsar - Mundhwa	Omicron and Sublineages
IP08684	BA.1	Jan-2022	Hadapsar - Mundhwa	Omicron and Sublineages
IP08686	BA.1	Jan-2022	Hadapsar - Mundhwa	Omicron and Sublineages
IP08689	BA.2	Jan-2022	Aundh - Baner	Omicron and Sublineages
IP08690	BA.2	Jan-2022	hadapsar - mundhwa	Omicron and Sublineages
IP08692	AY.129	Jan-2022	Dhankawadi - Sahakarnagar	Delta and Sublineages
IP08696	BA.1	Jan-2022	Yerawada - Kalas Dhanori	Omicron and Sublineages
IP08699	BA.1.1	Jan-2022	Hadapsar - Mundhwa	Omicron and Sublineages
IP08701	BA.1.1	Jan-2022	Hadapsar - Mundhwa	Omicron and Sublineages
IP08708	BA.1.1	Jan-2022	Wanawadi - Ramtekadi	Omicron and Sublineages
IP08721	BA.2	Jan-2022	Sinhgad Road	Omicron and Sublineages
IP08723	BA.2.10	Jan-2022	Hadapsar - Mundhwa	Omicron and Sublineages
IP08725	BA.2	Jan-2022	hadapsar - mundhwa	Omicron and Sublineages
IP08727	BA.3	Jan-2022	hadapsar - mundhwa	Omicron and Sublineages
IP08728	BA.1	Jan-2022	Hadapsar - Mundhwa	Omicron and Sublineages
IP08732	BA.2.10	Jan-2022	bibwewadi	Omicron and Sublineages
IP08734	BA.1	Jan-2022	Yerawada - Kalas Dhanori	Omicron and Sublineages
IP08735	BA.2	Jan-2022	Yerawada - Kalas Dhanori	Omicron and Sublineages
IP08738	BA.2	Jan-2022	hadapsar - mundhwa	Omicron and Sublineages
IP08739	BA.2	Jan-2022	Yerawada - Kalas Dhanori	Omicron and Sublineages
IP08741	BA.2.10	Jan-2022	Yerawada - Kalas Dhanori	Omicron and Sublineages
IP08742	BA.1	Jan-2022	Yerawada - Kalas Dhanori	Omicron and Sublineages
IP08745	BA.2	Jan-2022	Nagar road - Vadgaonsheri	Omicron and Sublineages
IP08746	BA.2	Jan-2022	Hadapsar - Mundhwa	Omicron and Sublineages
IP08747	BA.2	Jan-2022	hadapsar - mundhwa	Omicron and Sublineages
IP08749	BA.1	Jan-2022	Hadapsar - Mundhwa	Omicron and Sublineages
IP08750	BA.2	Jan-2022	Hadapsar - Mundhwa	Omicron and Sublineages
IP08751	BA.2	Jan-2022	Hadapsar - Mundhwa	Omicron and Sublineages
IP08755	BA.2	Jan-2022	Hadapsar - Mundhwa	Omicron and Sublineages
IP08756	BA.3	Jan-2022	Hadapsar - Mundhwa	Omicron and Sublineages
IP08757	BA.2.10	Jan-2022	Hadapsar - Mundhwa	Omicron and Sublineages
IP08758	BA.2	Jan-2022	Hadapsar - Mundhwa	Omicron and Sublineages
IP08759	BA.2	Jan-2022	hadapsar - mundhwa	Omicron and Sublineages
IP08760	BA.2	Jan-2022	kondhwa - yewalewadi	Omicron and Sublineages
IP08763	BA.1	Jan-2022	Hadapsar - Mundhwa	Omicron and Sublineages
IP08764	BA.2.10	Jan-2022	hadapsar - mundhwa	Omicron and Sublineages
IP08765	BA.2.10	Jan-2022	hadapsar - mundhwa	Omicron and Sublineages
IP08766	BA.2.10	Jan-2022	Hadapsar - Mundhwa	Omicron and Sublineages
IP08767	BA.2	Jan-2022	Hadapsar - Mundhwa	Omicron and Sublineages
IP08768	BA.2	Jan-2022	Hadapsar - Mundhwa	Omicron and Sublineages
IP08769	BA.2	Jan-2022	hadapsar - mundhwa	Omicron and Sublineages
IP08770	BA.2	Jan-2022	Hadapsar - Mundhwa	Omicron and Sublineages
IP08771	BA.2.10	Jan-2022	hadapsar - mundhwa	Omicron and Sublineages
IP08772	BA.1	Jan-2022	Hadapsar - Mundhwa	Omicron and Sublineages
IP08778	AY.112	Nov-2021	Warje - Karvenagar	Delta and Sublineages
IP08779	AY.39	Nov-2021	kasba - vishrambaugwada	Delta and Sublineages
IP08780	AY.112.2	Nov-2021	Kothrud - Bawdhan	Delta and Sublineages
IP08785	AY.100	Nov-2021	Kothrud - Bawdhan	Delta and Sublineages
IP08786	AY.102	Nov-2021	hadapsar - mundhwa	Delta and Sublineages
IP08788	B.1.617.2	Nov-2021	Nagar road - Vadgaonsheri	Delta and Sublineages
IP08799	AY.99	Nov-2021	warje - karvenagar	Delta and Sublineages
IP08800	AY.112.2	Nov-2021	Aundh - Baner	Delta and Sublineages
IP08801	B.1.617.2	Nov-2021	Dhankawadi - Sahakarnagar	Delta and Sublineages
IP08802	B.1.617.2	Nov-2021	Dhankawadi - Sahakarnagar	Delta and Sublineages
IP08803	AY.47	Nov-2021	Kothrud - Bawdhan	Delta and Sublineages
IP08804	AY.44	Nov-2021	warje - karvenagar	Delta and Sublineages
IP08805	AY.122	Nov-2021	dhole patil road	Delta and Sublineages
IP08806	AY.29.1	Nov-2021	Warje - Karvenagar	Delta and Sublineages
IP08813	B.1.617.2	Nov-2021	dhole patil road	Delta and Sublineages
IP08814	B.1.617.2	Nov-2021	Kothrud - Bawdhan	Delta and Sublineages
IP08815	AY.127	Nov-2021	warje - karvenagar	Delta and Sublineages
IP08819	AY.112.2	Nov-2021	shivajinagar - gholeroad	Delta and Sublineages
IP08820	AY.100	Nov-2021	Kothrud - Bawdhan	Delta and Sublineages
IP08825	AY.39	Nov-2021	Yerawada - Kalas Dhanori	Delta and Sublineages
IP08826	AY.111	Nov-2021	Aundh - Baner	Delta and Sublineages
IP08837	AY.112.2	Nov-2021	shivajinagar - gholeroad	Delta and Sublineages
IP08838	AY.112.2	Nov-2021	dhole patil road	Delta and Sublineages
IP08839	B.1.617.2	Nov-2021	aundh - baner	Delta and Sublineages
IP08840	AY.39	Nov-2021	aundh - baner	Delta and Sublineages
IP08841	AY.112	Nov-2021	dhankawadi - sahakarnagar	Delta and Sublineages
IP08843	AY.99	Nov-2021	aundh - baner	Delta and Sublineages
IP08844	AY.112	Nov-2021	Hadapsar - Mundhwa	Delta and Sublineages
IP08846	B.1.617.2	Nov-2021	Shivajinagar - Gholeroad	Delta and Sublineages
IP08847	AY.112	Nov-2021	shivajinagar - gholeroad	Delta and Sublineages
IP08848	AY.112	Nov-2021	Hadapsar - Mundhwa	Delta and Sublineages
IP08849	AY.122	Nov-2021	Aundh - Baner	Delta and Sublineages
IP08851	AY.112	Nov-2021	Aundh - Baner	Delta and Sublineages
IP08852	AY.112	Nov-2021	Aundh - Baner	Delta and Sublineages
IP08861	AY.106	Nov-2021	Warje - Karvenagar	Delta and Sublineages
IP08862	AY.112	Nov-2021	Aundh - Baner	Delta and Sublineages
IP08863	AY.112	Nov-2021	Sinhgad Road	Delta and Sublineages
IP08870	BA.2	Jan-2022	Hadapsar - Mundhwa	Omicron and Sublineages
IP08872	BA.2	Jan-2022	hadapsar - mundhwa	Omicron and Sublineages
IP08873	BA.2	Jan-2022	kondhwa - yewalewadi	Omicron and Sublineages
IP08874	BA.2	Jan-2022	Hadapsar - Mundhwa	Omicron and Sublineages
IP08875	B.1	Jan-2022	Hadapsar - Mundhwa	Other Lineages
IP08877	B.1	Jan-2022	Hadapsar - Mundhwa	Other Lineages
IP08879	BA.2.10	Jan-2022	Hadapsar - Mundhwa	Omicron and Sublineages
IP08880	BA.2	Jan-2022	kothrud - bawdhan	Omicron and Sublineages
IP08881	BA.2.10	Jan-2022	Nagar road - Vadgaonsheri	Omicron and Sublineages
IP08882	BA.2	Jan-2022	Hadapsar - Mundhwa	Omicron and Sublineages
IP08883	BA.1	Jan-2022	hadapsar - mundhwa	Omicron and Sublineages
IP08884	BA.2	Jan-2022	Hadapsar - Mundhwa	Omicron and Sublineages
IP08887	BA.2	Jan-2022	Hadapsar - Mundhwa	Omicron and Sublineages
IP08891	BA.2	Jan-2022	Hadapsar - Mundhwa	Omicron and Sublineages
IP08892	BA.2.10	Jan-2022	Hadapsar - Mundhwa	Omicron and Sublineages
IP08893	BA.2	Jan-2022	hadapsar - mundhwa	Omicron and Sublineages
IP08894	BA.2.10	Jan-2022	Hadapsar - Mundhwa	Omicron and Sublineages
IP08895	BA.2	Jan-2021	Hadapsar - Mundhwa	Omicron and Sublineages
IP08897	B.1	Jan-2022	Nagar road - Vadgaonsheri	Other Lineages
IP08901	BA.2	Jan-2022	hadapsar - mundhwa	Omicron and Sublineages
IP08902	BA.2	Jan-2022	hadapsar - mundhwa	Omicron and Sublineages
IP08903	B.1.1	Jan-2022	Wanawadi - Ramtekadi	Other Lineages
IP08904	BA.2.10	Jan-2022	Hadapsar - Mundhwa	Omicron and Sublineages
IP08906	BA.2.10	Jan-2022	Hadapsar - Mundhwa	Omicron and Sublineages
IP08909	BA.2	Jan-2022	Nagar road - Vadgaonsheri	Omicron and Sublineages
IP08911	BA.2.10.1	Jan-2022	hadapsar - mundhwa	Omicron and Sublineages
IP08914	BA.2.10	Jan-2022	Hadapsar - Mundhwa	Omicron and Sublineages
IP08915	BA.2	Jan-2022	Nagar road - Vadgaonsheri	Omicron and Sublineages
IP08916	BA.2	Jan-2022	hadapsar - mundhwa	Omicron and Sublineages
IP08917	BA.2.10	Jan-2022	Hadapsar - Mundhwa	Omicron and Sublineages
IP08918	B.1	Jan-2022	dhole patil road	Other Lineages
IP08919	BA.2	Jan-2022	Hadapsar - Mundhwa	Omicron and Sublineages
IP08920	B.1.1	Jan-2022	Hadapsar - Mundhwa	Other Lineages
IP08921	BA.2	Jan-2022	Wanawadi - Ramtekadi	Omicron and Sublineages
IP08923	BA.2	Jan-2022	Hadapsar - Mundhwa	Omicron and Sublineages
IP08926	BA.2.10	Jan-2022	kondhwa - yewalewadi	Omicron and Sublineages
IP08927	BA.2	Jan-2022	hadapsar - mundhwa	Omicron and Sublineages
IP08929	B.1	Jan-2022	Hadapsar - Mundhwa	Other Lineages
IP08930	BA.2.10	Jan-2022	Wanawadi - Ramtekadi	Omicron and Sublineages
IP08931	BA.2	Jan-2022	Hadapsar - Mundhwa	Omicron and Sublineages
IP08932	B.1	Jan-2022	Hadapsar - Mundhwa	Other Lineages
IP08933	BA.2	Jan-2022	Hadapsar - Mundhwa	Omicron and Sublineages
IP08934	BA.2.10	Jan-2022	Hadapsar - Mundhwa	Omicron and Sublineages
IP08935	BA.2.10	Jan-2022	Hadapsar - Mundhwa	Omicron and Sublineages
IP08938	AY.122	Jan-2022	Hadapsar - Mundhwa	Delta and Sublineages
IP08939	BA.2	Jan-2022	Sinhgad Road	Omicron and Sublineages
IP08941	B.1.1	Jan-2022	Nagar road - Vadgaonsheri	Other Lineages
IP08942	BA.2.10	Jan-2022	hadapsar - mundhwa	Omicron and Sublineages
IP08943	BA.2.10	Jan-2022	Hadapsar - Mundhwa	Omicron and Sublineages
IP08945	BA.2	Jan-2022	Hadapsar - Mundhwa	Omicron and Sublineages
IP08946	BA.2	Jan-2022	hadapsar - mundhwa	Omicron and Sublineages
IP08947	B.1.1	Jan-2022	Hadapsar - Mundhwa	Other Lineages
IP08948	AY.122	Jan-2022	Hadapsar - Mundhwa	Delta and Sublineages
IP08950	BA.2.10	Jan-2022	Yerawada - Kalas Dhanori	Omicron and Sublineages
IP08955	AY.104	Jan-2022	Nagar road - Vadgaonsheri	Delta and Sublineages
IP08966	BA.2.10	Jan-2022	Yerawada - Kalas Dhanori	Omicron and Sublineages
IP08969	BA.1	Jan-2022	Yerawada - Kalas Dhanori	Omicron and Sublineages
IP08970	BA.1	Jan-2022	Nagar road - Vadgaonsheri	Omicron and Sublineages
IP08971	BA.2	Jan-2022	Hadapsar - Mundhwa	Omicron and Sublineages
IP08972	BA.1	Jan-2022	Yerawada - Kalas Dhanori	Omicron and Sublineages
IP08973	BA.2	Jan-2022	Yerawada - Kalas Dhanori	Omicron and Sublineages
IP08976	BA.2	Jan-2022	hadapsar - mundhwa	Omicron and Sublineages
IP08977	BA.2	Jan-2022	hadapsar - mundhwa	Omicron and Sublineages
IP08978	BA.2	Jan-2022	hadapsar - mundhwa	Omicron and Sublineages
IP08980	BA.1	Jan-2022	Hadapsar - Mundhwa	Omicron and Sublineages
IP08983	BA.2.10	Jan-2022	Hadapsar - Mundhwa	Omicron and Sublineages
IP08984	BA.1	Jan-2022	Hadapsar - Mundhwa	Omicron and Sublineages
IP08985	BA.2	Jan-2022	hadapsar - mundhwa	Omicron and Sublineages
IP08986	BA.2	Jan-2022	Hadapsar - Mundhwa	Omicron and Sublineages
IP08988	BA.2.10	Jan-2022	hadapsar - mundhwa	Omicron and Sublineages
IP08990	BA.2.10	Jan-2022	Hadapsar - Mundhwa	Omicron and Sublineages
IP08993	BA.2.10	Jan-2022	Hadapsar - Mundhwa	Omicron and Sublineages
IP08996	BA.2.10	Jan-2022	Hadapsar - Mundhwa	Omicron and Sublineages
IP08997	BA.2	Jan-2022	Yerawada - Kalas Dhanori	Omicron and Sublineages
IP08998	BA.2	Jan-2022	Bhawani Peth	Omicron and Sublineages
IP09000	BA.2	Jan-2022	hadapsar - mundhwa	Omicron and Sublineages
IP09001	BA.2.10	Jan-2022	Hadapsar - Mundhwa	Omicron and Sublineages
IP09003	BA.1	Jan-2022	hadapsar - mundhwa	Omicron and Sublineages
IP09004	BA.3	Jan-2022	Hadapsar - Mundhwa	Omicron and Sublineages
IP09005	BA.1	Jan-2022	Hadapsar - Mundhwa	Omicron and Sublineages
IP09006	BA.2	Jan-2022	hadapsar - mundhwa	Omicron and Sublineages
IP09007	BA.2	Jan-2022	hadapsar - mundhwa	Omicron and Sublineages
IP09010	BA.2	Jan-2022	hadapsar - mundhwa	Omicron and Sublineages
IP09011	BA.1	Jan-2022	Hadapsar - Mundhwa	Omicron and Sublineages
IP09015	BA.1	Jan-2022	Hadapsar - Mundhwa	Omicron and Sublineages
IP09019	BA.1	Jan-2022	Hadapsar - Mundhwa	Omicron and Sublineages
IP09020	BA.3	Jan-2022	hadapsar - mundhwa	Omicron and Sublineages
IP09027	BA.2	Jan-2022	hadapsar - mundhwa	Omicron and Sublineages
IP09031	BA.1	Jan-2022	Hadapsar - Mundhwa	Omicron and Sublineages
IP09034	BA.3	Jan-2022	bibwewadi	Omicron and Sublineages
IP09036	BA.2.10	Jan-2022	Hadapsar - Mundhwa	Omicron and Sublineages
IP09040	BA.1	Jan-2022	Nagar road - Vadgaonsheri	Omicron and Sublineages
IP09043	BA.1	Jan-2022	hadapsar - mundhwa	Omicron and Sublineages
IP09044	BA.1	Jan-2022	Hadapsar - Mundhwa	Omicron and Sublineages
IP09046	BA.1	Jan-2022	Hadapsar - Mundhwa	Omicron and Sublineages
IP09048	BA.2.10	Jan-2022	bibwewadi	Omicron and Sublineages
IP09049	BA.2	Jan-2022	Hadapsar - Mundhwa	Omicron and Sublineages
IP09051	BA.2.10	Jan-2022	Yerawada - Kalas Dhanori	Omicron and Sublineages
IP09052	BA.2.23	Jan-2022	Hadapsar - Mundhwa	Omicron and Sublineages
IP09053	BA.2	Jan-2022	Yerawada - Kalas Dhanori	Omicron and Sublineages
IP09054	BA.2.10	Jan-2022	hadapsar - mundhwa	Omicron and Sublineages
IP09058	BA.1	Jan-2022	Yerawada - Kalas Dhanori	Omicron and Sublineages
IP09061	BA.1	Jan-2022	hadapsar - mundhwa	Omicron and Sublineages
IP09074	BA.2	Jan-2022	Hadapsar - Mundhwa	Omicron and Sublineages
IP09075	BA.2	Jan-2022	hadapsar - mundhwa	Omicron and Sublineages
IP09076	BA.1	Jan-2022	kondhwa - yewalewadi	Omicron and Sublineages
IP09077	BA.1	Jan-2022	Hadapsar - Mundhwa	Omicron and Sublineages
IP09080	BA.1	Jan-2022	hadapsar - mundhwa	Omicron and Sublineages
IP09091	BA.2	Jan-2022	Hadapsar - Mundhwa	Omicron and Sublineages
IP09093	BA.1.1	Jan-2022	Hadapsar - Mundhwa	Omicron and Sublineages
IP09097	BA.1	Jan-2022	hadapsar - mundhwa	Omicron and Sublineages
IP09101	BA.2.10	Jan-2022	Nagar road - Vadgaonsheri	Omicron and Sublineages
IP09107	BA.2	Jan-2022	hadapsar - mundhwa	Omicron and Sublineages
IP09109	BA.2	Jan-2022	Hadapsar - Mundhwa	Omicron and Sublineages
IP09111	BA.1	Jan-2022	Kondhwa - Yewalewadi	Omicron and Sublineages
IP09113	BA.1	Jan-2022	hadapsar - mundhwa	Omicron and Sublineages
IP09115	BA.2	Jan-2022	Nagar road - Vadgaonsheri	Omicron and Sublineages
IP09116	BA.2	Jan-2022	hadapsar - mundhwa	Omicron and Sublineages
IP09118	BA.2	Jan-2022	hadapsar - mundhwa	Omicron and Sublineages
IP09122	BA.2	Jan-2022	hadapsar - mundhwa	Omicron and Sublineages
IP09127	BA.1	Jan-2022	Hadapsar - Mundhwa	Omicron and Sublineages
IP09128	BA.1	Jan-2022	hadapsar - mundhwa	Omicron and Sublineages
IP09131	BA.2.10	Jan-2022	Hadapsar - Mundhwa	Omicron and Sublineages
IP09132	BA.2	Jan-2022	Hadapsar - Mundhwa	Omicron and Sublineages
IP09133	BA.2.10	Jan-2022	Hadapsar - Mundhwa	Omicron and Sublineages
IP09136	BA.2	Jan-2022	hadapsar - mundhwa	Omicron and Sublineages
IP09137	BA.2	Jan-2022	Hadapsar - Mundhwa	Omicron and Sublineages
IP09138	BA.1	Jan-2022	Hadapsar - Mundhwa	Omicron and Sublineages
IP09140	BA.3	Jan-2022	hadapsar - mundhwa	Omicron and Sublineages
IP09144	BA.2.10	Jan-2022	Hadapsar - Mundhwa	Omicron and Sublineages
IP09145	BA.2	Jan-2022	Hadapsar - Mundhwa	Omicron and Sublineages
IP09146	BA.1.1	Jan-2022	hadapsar - mundhwa	Omicron and Sublineages
IP09150	BA.2.23	Jan-2022	Hadapsar - Mundhwa	Omicron and Sublineages
IP09152	BA.2.23	Jan-2022	hadapsar - mundhwa	Omicron and Sublineages
IP09153	BA.1	Jan-2022	Hadapsar - Mundhwa	Omicron and Sublineages
IP09162	AU.1	Jan-2022	Yerawada - Kalas Dhanori	Other Lineages
IP09164	B.1.1	Jan-2022	Dhole Patil Road	Other Lineages
IP09167	BA.2.10	Jan-2022	Dhole Patil Road	Omicron and Sublineages
IP09168	AY.122	Jan-2022	Dhole Patil Road	Delta and Sublineages
IP09170	B.1	Nov-2021	Dhole Patil Road	Other Lineages
IP09171	B.1.1	Jan-2022	Dhole Patil Road	Other Lineages
IP09173	B.1.1	Jan-2022	Dhole Patil Road	Other Lineages
IP09174	B.1.617.2	Jan-2022	Dhole Patil Road	Delta and Sublineages
IP09175	B.1.1	Jan-2022	Dhole Patil Road	Other Lineages
IP09177	AY.47	Jan-2022	Dhole Patil Road	Delta and Sublineages
IP09178	AY.9.2	Jan-2022	dhole patil road	Delta and Sublineages
IP09179	AY.9.2	Jan-2022	Dhole Patil Road	Delta and Sublineages
IP09182	B.1.1	Jan-2022	Nagar road - Vadgaonsheri	Other Lineages
IP09183	BA.2	Jan-2022	Dhole Patil Road	Omicron and Sublineages
IP09184	B.1.1	Jan-2022	Dhole Patil Road	Other Lineages
IP09185	B.1.1	Jan-2022	Dhole Patil Road	Other Lineages
IP09186	B.1.1	Jan-2022	Dhole Patil Road	Other Lineages
IP09187	BA.2	Jan-2022	dhole patil road	Omicron and Sublineages
IP09188	AY.9.2	Jan-2022	Dhole Patil Road	Delta and Sublineages
IP09189	B.1.1	Jan-2022	Dhole Patil Road	Other Lineages
IP09191	AY.75	Jan-2022	Dhole Patil Road	Delta and Sublineages
IP09192	B.1.1	Jan-2022	Dhole Patil Road	Other Lineages
IP09194	B.1.1	Jan-2022	Dhole Patil Road	Other Lineages
IP09195	AY.9.2	Jan-2022	Dhole Patil Road	Delta and Sublineages
IP09196	AY.75	Jan-2022	Hadapsar - Mundhwa	Delta and Sublineages
IP09197	B.1.1	Jan-2022	Dhole Patil Road	Other Lineages
IP09198	AY.26	Jan-2022	Dhole Patil Road	Delta and Sublineages
IP09199	AY.75	Jan-2022	Dhole Patil Road	Delta and Sublineages
IP09200	AY.61	Jan-2022	Dhole Patil Road	Delta and Sublineages
IP09201	AY.9.2	Jan-2022	Dhole Patil Road	Delta and Sublineages
IP09202	B.1.1	Jan-2022	Sinhgad Road	Other Lineages
IP09203	AY.75	Jan-2022	Dhole Patil Road	Delta and Sublineages
IP09204	BA.1	Jan-2022	Dhole Patil Road	Omicron and Sublineages
IP09205	B.1.1	Jan-2022	Dhole Patil Road	Other Lineages
IP09206	B.1.617.2	Jan-2022	Bhawani Peth	Delta and Sublineages
IP09207	BA.1	Jan-2022	Dhole Patil Road	Omicron and Sublineages
IP09208	B.1.1	Jan-2022	Dhole Patil Road	Other Lineages
IP09209	B.1.1	Jan-2022	Dhole Patil Road	Other Lineages
IP09211	B.1.1	Jan-2022	Dhole Patil Road	Other Lineages
IP09213	AY.75	Jan-2022	Dhole Patil Road	Delta and Sublineages
IP09214	B.1.1	Jan-2022	kasba - vishrambaugwada	Other Lineages
IP09215	B.1.1	Jan-2022	Yerawada - Kalas Dhanori	Other Lineages
IP09216	B.1	Jan-2022	Dhole Patil Road	Other Lineages
IP09218	B.1.1	Jan-2022	Dhole Patil Road	Other Lineages
IP09219	B.1	Jan-2022	Dhole Patil Road	Other Lineages
IP09220	BA.2	Jan-2022	Shivajinagar - Gholeroad	Omicron and Sublineages
IP09222	BA.1	Jan-2022	Dhole Patil Road	Omicron and Sublineages
IP09223	AY.122	Jan-2022	Dhole Patil Road	Delta and Sublineages
IP09226	AY.9.2	Feb-2022	dhole patil road	Delta and Sublineages
IP09227	BA.2	Feb-2022	dhole patil road	Omicron and Sublineages
IP09228	BA.2.10	Jan-2022	dhole patil road	Omicron and Sublineages
IP09231	B.1.1	Jan-2022	Hadapsar - Mundhwa	Other Lineages
IP09234	B.1	Jan-2022	Dhole Patil Road	Other Lineages
IP09235	B.1.617.2	Jan-2022	Hadapsar - Mundhwa	Delta and Sublineages
IP09239	B.1.1	Jan-2022	Dhole Patil Road	Other Lineages
IP09240	B.1.1	Jan-2022	Nagar road - Vadgaonsheri	Other Lineages
IP09241	B.1	Jan-2022	Dhole Patil Road	Other Lineages
IP09244	B.1	Jan-2022	Dhole Patil Road	Other Lineages
IP09245	B.1.1	Jan-2022	dhole patil road	Other Lineages
IP09247	B.1	Jan-2022	Bhawani Peth	Other Lineages
IP09249	B.1.1	Jan-2022	Dhole Patil Road	Other Lineages
IP09250	AY.47	Jan-2022	Dhole Patil Road	Delta and Sublineages
IP09251	BA.2	Jan-2022	Dhole Patil Road	Omicron and Sublineages
IP09252	B.1	Jan-2022	Dhole Patil Road	Other Lineages
IP09253	AY.9.2	Jan-2022	Dhole Patil Road	Delta and Sublineages
IP09254	B.1.1	Jan-2022	Dhole Patil Road	Other Lineages
IP09255	B.1	Jan-2022	Dhole Patil Road	Other Lineages
IP09256	B.1.1	Jan-2022	Dhole Patil Road	Other Lineages
IP09257	B.1	Jan-2022	Dhole Patil Road	Other Lineages
IP09258	AY.9.2	Jan-2022	Dhole Patil Road	Delta and Sublineages
IP09259	BA.2	Jan-2022	Dhole Patil Road	Omicron and Sublineages
IP09260	B.1.1	Jan-2022	Dhole Patil Road	Other Lineages
IP09261	BA.2.10	Jan-2022	Dhole Patil Road	Omicron and Sublineages
IP09262	BA.2	Jan-2022	Dhole Patil Road	Omicron and Sublineages
IP09263	AY.9.2	Jan-2022	Dhole Patil Road	Delta and Sublineages
IP09264	B.1.1	Jan-2022	hadapsar - mundhwa	Other Lineages
IP09265	BA.2	Jan-2022	Dhole Patil Road	Omicron and Sublineages
IP09266	B.1.1	Jan-2022	Dhole Patil Road	Other Lineages
IP09267	AY.122	Jan-2022	Dhole Patil Road	Delta and Sublineages
IP09268	BA.2	Jan-2022	Dhole Patil Road	Omicron and Sublineages
IP09270	B.1.1	Jan-2022	Dhole Patil Road	Other Lineages
IP09271	B.1.617.2	Jan-2022	Dhole Patil Road	Delta and Sublineages
IP09272	AY.122	Jan-2022	Bhawani Peth	Delta and Sublineages
IP09273	BA.2	Jan-2022	Dhole Patil Road	Omicron and Sublineages
IP09274	B.1	Jan-2022	Dhole Patil Road	Other Lineages
IP09275	B.1	Jan-2022	Dhole Patil Road	Other Lineages
IP09276	BA.2	Jan-2022	Dhole Patil Road	Omicron and Sublineages
IP09277	B.1.617.2	Jan-2022	Dhole Patil Road	Delta and Sublineages
IP09278	B.1.1	Jan-2022	bibwewadi	Other Lineages
IP09279	B.1.617.2	Jan-2022	Dhole Patil Road	Delta and Sublineages
IP09281	AY.9.2	Jan-2022	Dhole Patil Road	Delta and Sublineages
IP09282	AY.9.2	Jan-2022	dhankawadi - sahakarnagar	Delta and Sublineages
IP09283	BA.2	Jan-2022	Dhole Patil Road	Omicron and Sublineages
IP09284	AY.75	Jan-2022	Dhole Patil Road	Delta and Sublineages
IP09285	B.1.1	Jan-2022	Dhole Patil Road	Other Lineages
IP09287	B.1	Jan-2022	Dhole Patil Road	Other Lineages
IP09288	BA.1	Jan-2022	dhole patil road	Omicron and Sublineages
IP09289	B.1.1	Jan-2022	Bhawani Peth	Other Lineages
IP09290	AY.122	Jan-2022	Dhole Patil Road	Delta and Sublineages
IP09291	B.1.617.2	Jan-2022	dhole patil road	Delta and Sublineages
IP09292	B.1.1	Jan-2022	Dhole Patil Road	Other Lineages
IP09294	AY.9.2	Jan-2022	Dhole Patil Road	Delta and Sublineages
IP09295	B.1.1	Jan-2022	Sinhgad Road	Other Lineages
IP09296	B.1	Jan-2022	Dhole Patil Road	Other Lineages
IP09297	B.1	Jan-2022	Warje - Karvenagar	Other Lineages
IP09298	BA.2.10	Jan-2022	Dhole Patil Road	Omicron and Sublineages
IP09299	BA.2	Jan-2022	Aundh - Baner	Omicron and Sublineages
IP09300	B.1.1	Jan-2022	Dhole Patil Road	Other Lineages
IP09301	BA.2	Jan-2022	Dhole Patil Road	Omicron and Sublineages
IP09304	B.1.1	Jan-2022	Dhole Patil Road	Other Lineages
IP09305	B.1	Jan-2022	Kasba - Vishrambaugwada	Other Lineages
IP09306	B.1.1	Jan-2022	Dhole Patil Road	Other Lineages
IP09307	B.1	Jan-2022	Dhole Patil Road	Other Lineages
IP09308	BA.2	Jan-2022	Dhole Patil Road	Omicron and Sublineages
IP09311	B.1	Jan-2022	hadapsar - mundhwa	Other Lineages
IP09312	B.1.1	Jan-2022	Dhole Patil Road	Other Lineages
IP09313	B.1.1	Jan-2022	Dhole Patil Road	Other Lineages
IP09314	B.1.617.2	Jan-2022	Dhole Patil Road	Delta and Sublineages
IP09315	BA.2	Jan-2022	hadapsar - mundhwa	Omicron and Sublineages
IP09316	B.1.617.2	Jan-2022	Sinhgad Road	Delta and Sublineages
IP09318	B.1	Jan-2022	Dhole Patil Road	Other Lineages
IP09320	B.1.1	Jan-2022	Dhole Patil Road	Other Lineages
IP09321	B.1	Jan-2022	bibwewadi	Other Lineages
IP09322	BA.2	Jan-2022	bibwewadi	Omicron and Sublineages
IP09323	B.1	Jan-2022	Kothrud - Bawdhan	Other Lineages
IP09324	BA.2	Jan-2022	dhankawadi - sahakarnagar	Omicron and Sublineages
IP09326	B.1.1	Jan-2022	hadapsar - mundhwa	Other Lineages
IP09327	AY.122	Jan-2022	Nagar road - Vadgaonsheri	Delta and Sublineages
IP09328	AY.122	Jan-2022	Dhole Patil Road	Delta and Sublineages
IP09329	B.1.1	Jan-2022	Dhole Patil Road	Other Lineages
IP09330	BA.1	Jan-2022	Dhole Patil Road	Omicron and Sublineages
IP09332	BA.1	Jan-2022	dhole patil road	Omicron and Sublineages
IP09333	B.1.1	Jan-2022	Shivajinagar - Gholeroad	Other Lineages
IP09334	B.1.1	Jan-2022	Dhole Patil Road	Other Lineages
IP09336	B.1.1	Jan-2022	Dhole Patil Road	Other Lineages
IP09337	B.1	Jan-2022	Dhole Patil Road	Other Lineages
IP09338	BA.2	Jan-2022	Yerawada - Kalas Dhanori	Omicron and Sublineages
IP09339	AY.75	Jan-2022	Dhole Patil Road	Delta and Sublineages
IP09340	AY.122	Jan-2022	Nagar road - Vadgaonsheri	Delta and Sublineages
IP09341	B.1	Jan-2022	Dhole Patil Road	Other Lineages
IP09342	BA.2	Jan-2022	Dhole Patil Road	Omicron and Sublineages
IP09343	BA.2	Jan-2022	Dhole Patil Road	Omicron and Sublineages
IP09344	BA.2	Jan-2022	Aundh - Baner	Omicron and Sublineages
IP09345	B.1.1	Jan-2022	Dhole Patil Road	Other Lineages
IP09807	BA.2	Jan-2022	Hadapsar - Mundhwa	Omicron and Sublineages
IP09808	BA.2.10	Jan-2022	Hadapsar - Mundhwa	Omicron and Sublineages
IP09809	BA.2.10	Jan-2022	Yerawada - Kalas Dhanori	Omicron and Sublineages
IP09811	BA.2	Jan-2022	hadapsar - mundhwa	Omicron and Sublineages
IP09812	BA.2	Dec-2021	hadapsar - mundhwa	Omicron and Sublineages
IP09813	BA.2	Dec-2021	Nagar road - Vadgaonsheri	Omicron and Sublineages
IP09814	BA.2	Dec-2021	Hadapsar - Mundhwa	Omicron and Sublineages
IP09816	BA.2	Jan-2022	hadapsar - mundhwa	Omicron and Sublineages
IP09818	BA.2	Jan-2022	Hadapsar - Mundhwa	Omicron and Sublineages
IP09820	BA.2	Jan-2022	Hadapsar - Mundhwa	Omicron and Sublineages
IP09821	BA.2	Jan-2022	hadapsar - mundhwa	Omicron and Sublineages
IP09822	BA.2	Jan-2022	hadapsar - mundhwa	Omicron and Sublineages
IP09823	BA.2.10	Jan-2022	Hadapsar - Mundhwa	Omicron and Sublineages
IP09839	BA.2	Jan-2022	Hadapsar - Mundhwa	Omicron and Sublineages
IP09848	BA.3	Jan-2022	Dhole Patil Road	Omicron and Sublineages
IP09882	BA.3	Jan-2022	Dhole Patil Road	Omicron and Sublineages
IP09894	BA.3	Jan-2022	Dhole Patil Road	Omicron and Sublineages
IP09897	BA.3	Jan-2022	Sinhgad Road	Omicron and Sublineages
IP09912	BA.2.10	Jan-2022	hadapsar - mundhwa	Omicron and Sublineages
IP09919	BA.2	Jan-2022	Bibwewadi	Omicron and Sublineages
IP09954	BA.2	Jan-2022	kasba - vishrambaugwada	Omicron and Sublineages
IP09955	BA.2	Feb-2022	Sinhgad Road	Omicron and Sublineages
IP09956	BA.2	Feb-2022	Sinhgad Road	Omicron and Sublineages
IP09957	BA.2	Feb-2022	Sinhgad Road	Omicron and Sublineages
IP09962	BA.2.10	Feb-2022	Sinhgad Road	Omicron and Sublineages
IP09966	BA.1	Feb-2022	Dhankawadi - Sahakarnagar	Omicron and Sublineages
IP09968	BA.2	Feb-2022	Wanawadi - Ramtekadi	Omicron and Sublineages
IP09969	BA.2.10	Feb-2022	Hadapsar - Mundhwa	Omicron and Sublineages
IP09970	BA.2	Feb-2022	Hadapsar - Mundhwa	Omicron and Sublineages
IP09972	BA.2	Feb-2022	Sinhgad Road	Omicron and Sublineages
IP10001	BA.2	Dec-2021	Nagar road - Vadgaonsheri	Omicron and Sublineages
IP10003	BA.2	Dec-2021	Wanawadi - Ramtekadi	Omicron and Sublineages
IP10007	AY.112	Dec-2021	Aundh - Baner	Delta and Sublineages
IP10351	BA.2.10	Feb-2022	Hadapsar - Mundhwa	Omicron and Sublineages
IP10354	BA.2	Feb-2022	hadapsar - mundhwa	Omicron and Sublineages
IP10355	BA.2	Feb-2022	Hadapsar - Mundhwa	Omicron and Sublineages
IP10356	BA.2	Feb-2022	hadapsar - mundhwa	Omicron and Sublineages
IP10357	BA.2	Feb-2022	aundh - baner	Omicron and Sublineages
IP10358	BA.2	Feb-2022	hadapsar - mundhwa	Omicron and Sublineages
IP10360	BA.2	Feb-2022	Hadapsar - Mundhwa	Omicron and Sublineages
IP10361	BA.2	Feb-2022	Kothrud - Bawdhan	Omicron and Sublineages
IP10362	BA.2.10	Feb-2022	hadapsar - mundhwa	Omicron and Sublineages
IP10363	BA.2	Feb-2022	hadapsar - mundhwa	Omicron and Sublineages
IP10364	BA.2	Feb-2022	Hadapsar - Mundhwa	Omicron and Sublineages
IP10365	BA.2	Feb-2022	hadapsar - mundhwa	Omicron and Sublineages
IP10366	BA.2	Feb-2022	hadapsar - mundhwa	Omicron and Sublineages
IP10367	BA.2	Feb-2022	hadapsar - mundhwa	Omicron and Sublineages
IP10368	BA.2.10	Feb-2022	Hadapsar - Mundhwa	Omicron and Sublineages
IP10371	BA.2.10	Feb-2022	Hadapsar - Mundhwa	Omicron and Sublineages
IP10372	BA.2	Feb-2022	hadapsar - mundhwa	Omicron and Sublineages
IP10373	BA.2	Feb-2022	Aundh - Baner	Omicron and Sublineages
IP10374	BA.2	Feb-2022	Nagar road - Vadgaonsheri	Omicron and Sublineages
IP10377	BA.2	Feb-2022	Hadapsar - Mundhwa	Omicron and Sublineages
IP10379	BA.2	Feb-2022	Hadapsar - Mundhwa	Omicron and Sublineages
IP10380	BA.2.10.1	Feb-2022	Hadapsar - Mundhwa	Omicron and Sublineages
IP10382	BA.2	Feb-2022	Hadapsar - Mundhwa	Omicron and Sublineages
IP10386	BA.2	Feb-2022	Wanawadi - Ramtekadi	Omicron and Sublineages
IP10387	BA.2	Feb-2022	dhankawadi - sahakarnagar	Omicron and Sublineages
IP10388	BA.2	Feb-2022	Hadapsar - Mundhwa	Omicron and Sublineages
IP10389	BA.2	Feb-2022	Hadapsar - Mundhwa	Omicron and Sublineages
IP10390	BA.2	Feb-2022	Nagar road - Vadgaonsheri	Omicron and Sublineages
IP10392	BA.2	Feb-2022	Hadapsar - Mundhwa	Omicron and Sublineages
IP10492	BA.2	Jan-2022	Dhankawadi - Sahakarnagar	Omicron and Sublineages
IP10493	BA.2	Jan-2022	Dhankawadi - Sahakarnagar	Omicron and Sublineages
IP10495	BA.2	Jan-2022	Nagar road - Vadgaonsheri	Omicron and Sublineages
IP10497	BA.2	Jan-2022	Nagar road - Vadgaonsheri	Omicron and Sublineages
IP10498	BA.2	Jan-2022	Wanawadi - Ramtekadi	Omicron and Sublineages
IP10500	BA.2	Jan-2022	Yerawada - Kalas Dhanori	Omicron and Sublineages
IP10501	BA.2	Jan-2022	Aundh - Baner	Omicron and Sublineages
IP10502	BA.2	Jan-2022	Aundh - Baner	Omicron and Sublineages
IP10503	BA.2	Jan-2022	Aundh - Baner	Omicron and Sublineages
IP10504	BA.2	Jan-2022	Yerawada - Kalas Dhanori	Omicron and Sublineages
IP10505	BA.2	Jan-2022	Nagar road - Vadgaonsheri	Omicron and Sublineages
IP10506	AY.122	Jan-2022	Yerawada - Kalas Dhanori	Delta and Sublineages
IP10507	BA.2.10	Jan-2022	Yerawada - Kalas Dhanori	Omicron and Sublineages
IP10508	BA.2	Jan-2022	Yerawada - Kalas Dhanori	Omicron and Sublineages
IP10509	BA.2	Jan-2022	Nagar road - Vadgaonsheri	Omicron and Sublineages
IP10510	BA.2	Jan-2022	Nagar road - Vadgaonsheri	Omicron and Sublineages
IP10511	BA.2.10	Jan-2022	warje - karvenagar	Omicron and Sublineages
IP10512	BA.2	Jan-2022	Kasba - Vishrambaugwada	Omicron and Sublineages
IP10514	BA.2	Jan-2022	Kasba - Vishrambaugwada	Omicron and Sublineages
IP10515	BA.2.10	Jan-2022	dhankawadi - sahakarnagar	Omicron and Sublineages
IP10516	BA.2.10	Jan-2022	dhankawadi - sahakarnagar	Omicron and Sublineages
IP10517	BA.2.10	Jan-2022	Wanawadi - Ramtekadi	Omicron and Sublineages
IP10518	BA.2	Jan-2022	Kondhwa - Yewalewadi	Omicron and Sublineages
IP10519	BA.2	Jan-2022	Hadapsar - Mundhwa	Omicron and Sublineages
IP10520	BA.2.10	Jan-2022	Dhole Patil Road	Omicron and Sublineages
IP10521	BA.2	Jan-2022	dhole patil road	Omicron and Sublineages
IP10522	BA.2	Jan-2022	shivajinagar - gholeroad	Omicron and Sublineages
IP10523	BA.2	Jan-2022	shivajinagar - gholeroad	Omicron and Sublineages
IP10524	BA.2	Jan-2022	dhankawadi - sahakarnagar	Omicron and Sublineages
IP10525	BA.2	Jan-2022	dhankawadi - sahakarnagar	Omicron and Sublineages
IP10526	BA.2.10	Jan-2022	dhankawadi - sahakarnagar	Omicron and Sublineages
IP10527	BA.2.10	Jan-2022	warje - karvenagar	Omicron and Sublineages
IP10528	BA.2	Jan-2022	Sinhgad Road	Omicron and Sublineages
IP10529	BA.2.10	Jan-2022	Warje - Karvenagar	Omicron and Sublineages
IP10530	BA.2	Feb-2022	Nagar road - Vadgaonsheri	Omicron and Sublineages
IP10531	BA.2	Jan-2022	kothrud - bawdhan	Omicron and Sublineages
IP10533	BA.2	Jan-2022	kothrud - bawdhan	Omicron and Sublineages
IP10534	BA.2	Jan-2022	Kothrud - Bawdhan	Omicron and Sublineages
IP10535	BA.2	Jan-2022	kothrud - bawdhan	Omicron and Sublineages
IP10536	BA.2.10	Jan-2022	kothrud - bawdhan	Omicron and Sublineages
IP10538	BA.2.10	Feb-2022	Kothrud - Bawdhan	Omicron and Sublineages
IP10540	BA.2	Feb-2022	Dhankawadi - Sahakarnagar	Omicron and Sublineages
IP10542	BA.2	Feb-2022	Sinhgad Road	Omicron and Sublineages
IP10543	BA.2.10	Feb-2022	Wanawadi - Ramtekadi	Omicron and Sublineages
IP10544	BA.2.10	Feb-2022	Aundh - Baner	Omicron and Sublineages
IP10545	BA.2	Feb-2022	Bhawani Peth	Omicron and Sublineages
IP10546	BA.2	Feb-2022	dhankawadi - sahakarnagar	Omicron and Sublineages
IP10547	BA.2	Feb-2022	Dhankawadi - Sahakarnagar	Omicron and Sublineages
IP10549	BA.2	Feb-2022	Warje - Karvenagar	Omicron and Sublineages
IP10551	BA.3	Feb-2022	aundh - baner	Omicron and Sublineages
IP10552	BA.2	Feb-2022	Dhole Patil Road	Omicron and Sublineages
IP10554	BA.2	Feb-2022	Dhole Patil Road	Omicron and Sublineages
IP10556	BA.2.10	Feb-2022	hadapsar - mundhwa	Omicron and Sublineages
IP10557	BA.2	Feb-2022	Nagar road - Vadgaonsheri	Omicron and Sublineages
IP10559	BA.2	Feb-2022	Nagar road - Vadgaonsheri	Omicron and Sublineages
IP10561	BA.2	Feb-2022	Kondhwa - Yewalewadi	Omicron and Sublineages
IP10563	BA.2	Feb-2022	Yerawada - Kalas Dhanori	Omicron and Sublineages
IP10564	BA.2	Feb-2022	dhole patil road	Omicron and Sublineages
IP10565	BA.2.10	Feb-2022	dhole patil road	Omicron and Sublineages
IP10568	BA.2	Feb-2022	Shivajinagar - Gholeroad	Omicron and Sublineages
IP10570	BA.2	Feb-2022	Nagar road - Vadgaonsheri	Omicron and Sublineages
IP10571	BA.2	Feb-2022	Kasba - Vishrambaugwada	Omicron and Sublineages
IP10573	BA.2	Feb-2022	Dhankawadi - Sahakarnagar	Omicron and Sublineages
IP10576	BA.2	Feb-2022	Kothrud - Bawdhan	Omicron and Sublineages
IP10579	BA.2	Feb-2022	Warje - Karvenagar	Omicron and Sublineages
IP10582	BA.2	Feb-2022	dhankawadi - sahakarnagar	Omicron and Sublineages
IP10583	BA.2	Feb-2022	Hadapsar - Mundhwa	Omicron and Sublineages
IP10585	BA.2	Feb-2022	Wanawadi - Ramtekadi	Omicron and Sublineages
IP10586	BA.2.10	Feb-2022	Kondhwa - Yewalewadi	Omicron and Sublineages
IP10619	BA.2	Feb-2022	hadapsar - mundhwa	Omicron and Sublineages
IP10620	BA.2	Feb-2022	hadapsar - mundhwa	Omicron and Sublineages
IP10621	BA.2	Feb-2022	Hadapsar - Mundhwa	Omicron and Sublineages
IP10625	BA.2	Feb-2022	Hadapsar - Mundhwa	Omicron and Sublineages
IP10626	BA.2	Feb-2022	Hadapsar - Mundhwa	Omicron and Sublineages
IP10627	BA.2.10	Feb-2022	Hadapsar - Mundhwa	Omicron and Sublineages
IP10628	BA.2.10	Feb-2022	Hadapsar - Mundhwa	Omicron and Sublineages
IP10630	BA.2	Feb-2022	hadapsar - mundhwa	Omicron and Sublineages
IP10631	BA.2	Feb-2022	Hadapsar - Mundhwa	Omicron and Sublineages
IP10633	BA.2	Feb-2022	hadapsar - mundhwa	Omicron and Sublineages
IP10634	BA.2	Feb-2022	Hadapsar - Mundhwa	Omicron and Sublineages
IP10635	BA.2	Feb-2022	hadapsar - mundhwa	Omicron and Sublineages
IP10636	BA.2	Feb-2022	Nagar road - Vadgaonsheri	Omicron and Sublineages
IP10639	BA.2	Feb-2022	hadapsar - mundhwa	Omicron and Sublineages
IP10640	BA.2	Feb-2022	Hadapsar - Mundhwa	Omicron and Sublineages
IP10642	BA.2	Jan-2022	bibwewadi	Omicron and Sublineages
IP10644	BA.2	Jan-2022	bibwewadi	Omicron and Sublineages
IP10645	BA.2	Jan-2022	Bibwewadi	Omicron and Sublineages
IP10646	BA.2	Jan-2022	Dhankawadi - Sahakarnagar	Omicron and Sublineages
IP10650	BA.2	Jan-2022	bibwewadi	Omicron and Sublineages
IP10651	BA.2.10	Jan-2022	dhole patil road	Omicron and Sublineages
IP10652	BA.2	Jan-2022	kasba - vishrambaugwada	Omicron and Sublineages
IP10653	BA.2	Jan-2022	bibwewadi	Omicron and Sublineages
IP10654	BA.2.10	Jan-2022	Wanawadi - Ramtekadi	Omicron and Sublineages
IP10655	BA.2	Jan-2022	kasba - vishrambaugwada	Omicron and Sublineages
IP10656	BA.2	Jan-2022	Kothrud - Bawdhan	Omicron and Sublineages
IP10657	BA.2.10	Jan-2022	Kothrud - Bawdhan	Omicron and Sublineages
IP10658	BA.2	Jan-2022	dhankawadi - sahakarnagar	Omicron and Sublineages
IP10659	BA.2.10	Jan-2022	dhankawadi - sahakarnagar	Omicron and Sublineages
IP10660	BA.2.10	Jan-2022	Kondhwa - Yewalewadi	Omicron and Sublineages
IP10661	BA.2.10	Jan-2022	Nagar road - Vadgaonsheri	Omicron and Sublineages
IP10662	BA.2	Jan-2022	Nagar road - Vadgaonsheri	Omicron and Sublineages
IP10663	BA.2.10	Jan-2022	Kondhwa - Yewalewadi	Omicron and Sublineages
IP10664	BA.2.10	Jan-2022	Bibwewadi	Omicron and Sublineages
IP10665	BA.2	Jan-2022	kasba - vishrambaugwada	Omicron and Sublineages
IP10667	BA.2.10	Jan-2022	Warje - Karvenagar	Omicron and Sublineages
IP10668	BA.2	Jan-2022	dhole patil road	Omicron and Sublineages
IP10669	BA.2	Jan-2022	Hadapsar - Mundhwa	Omicron and Sublineages
IP10670	BA.2	Jan-2022	kasba - vishrambaugwada	Omicron and Sublineages
IP10671	BA.2.10	Jan-2022	Warje - Karvenagar	Omicron and Sublineages
IP10674	BA.2	Jan-2022	bibwewadi	Omicron and Sublineages
IP10675	BA.2	Jan-2022	aundh - baner	Omicron and Sublineages
IP10676	BA.2	Jan-2022	Dhankawadi - Sahakarnagar	Omicron and Sublineages
IP10677	BA.2	Jan-2022	Nagar road - Vadgaonsheri	Omicron and Sublineages
IP10678	BA.2.10	Jan-2022	Dhankawadi - Sahakarnagar	Omicron and Sublineages
IP10679	BA.2	Jan-2022	Hadapsar - Mundhwa	Omicron and Sublineages
IP10680	BA.2	Jan-2022	Wanawadi - Ramtekadi	Omicron and Sublineages
IP10681	BA.2	Jan-2022	Wanawadi - Ramtekadi	Omicron and Sublineages
IP10682	BA.2	Jan-2022	Warje - Karvenagar	Omicron and Sublineages
IP10683	BA.2	Jan-2022	Kondhwa - Yewalewadi	Omicron and Sublineages
IP10778	BA.2.10.1	Jan-2022	Dhole Patil Road	Omicron and Sublineages
IP10780	BA.2.10	Feb-2022	Yerawada - Kalas Dhanori	Omicron and Sublineages
IP10781	BA.2.10	Feb-2022	Dhole Patil Road	Omicron and Sublineages
IP10782	BA.2.10	Feb-2022	Dhole Patil Road	Omicron and Sublineages
IP10783	BA.2.10	Feb-2022	Yerawada - Kalas Dhanori	Omicron and Sublineages
IP10786	BA.2.10	Feb-2022	Aundh - Baner	Omicron and Sublineages
IP10787	BA.2.10	Feb-2022	Aundh - Baner	Omicron and Sublineages
IP10788	BA.2	Feb-2022	hadapsar - mundhwa	Omicron and Sublineages
IP10790	BA.2	Feb-2022	Aundh - Baner	Omicron and Sublineages
IP10791	BA.2	Jan-2022	Yerawada - Kalas Dhanori	Omicron and Sublineages
IP10793	BA.2	Feb-2022	Yerawada - Kalas Dhanori	Omicron and Sublineages
IP10794	BA.2	Feb-2022	Yerawada - Kalas Dhanori	Omicron and Sublineages
IP10796	BA.2	Feb-2022	Yerawada - Kalas Dhanori	Omicron and Sublineages
IP10797	BA.2	Feb-2022	Yerawada - Kalas Dhanori	Omicron and Sublineages
IP10798	BA.2	Feb-2022	Yerawada - Kalas Dhanori	Omicron and Sublineages
IP10799	BA.2.10	Feb-2022	Yerawada - Kalas Dhanori	Omicron and Sublineages
IP10801	BA.2	Feb-2022	Dhole Patil Road	Omicron and Sublineages
IP10803	BA.2	Feb-2022	Dhole Patil Road	Omicron and Sublineages
IP10804	BA.2	Feb-2022	Dhole Patil Road	Omicron and Sublineages
IP10805	BA.2	Feb-2022	kasba - vishrambaugwada	Omicron and Sublineages
IP10806	BA.2.10	Feb-2022	Kothrud - Bawdhan	Omicron and Sublineages
IP10807	BA.2.10	Feb-2022	Dhole Patil Road	Omicron and Sublineages
IP10808	BA.2.10	Feb-2022	Dhole Patil Road	Omicron and Sublineages
IP10809	BA.2.10	Feb-2022	Aundh - Baner	Omicron and Sublineages
IP10811	BA.2	Feb-2022	dhole patil road	Omicron and Sublineages
IP10812	BA.2	Feb-2022	Dhole Patil Road	Omicron and Sublineages
IP10814	BA.2	Feb-2022	kondhwa - yewalewadi	Omicron and Sublineages
IP10815	BA.2.10.1	Feb-2022	Dhole Patil Road	Omicron and Sublineages
IP10816	BA.2	Feb-2022	Hadapsar - Mundhwa	Omicron and Sublineages
IP10817	BA.2	Feb-2022	Dhole Patil Road	Omicron and Sublineages
IP10818	BA.2	Feb-2022	Dhole Patil Road	Omicron and Sublineages
IP10819	BA.2.10	Feb-2022	dhole patil road	Omicron and Sublineages
IP10821	BA.2	Feb-2022	Kasba - Vishrambaugwada	Omicron and Sublineages
IP10822	BA.2	Feb-2022	Dhole Patil Road	Omicron and Sublineages
IP10823	BA.2	Feb-2022	Dhole Patil Road	Omicron and Sublineages
IP10831	BA.1	Feb-2022	Dhole Patil Road	Omicron and Sublineages
IP10836	BA.2	Feb-2022	Yerawada - Kalas Dhanori	Omicron and Sublineages
IP10838	BA.3	Feb-2022	Yerawada - Kalas Dhanori	Omicron and Sublineages
IP10839	BA.2.10	Feb-2022	Dhole Patil Road	Omicron and Sublineages
IP10841	BA.2.10	Feb-2022	Warje - Karvenagar	Omicron and Sublineages
IP10845	BA.2.10	Jan-2022	Kothrud - Bawdhan	Omicron and Sublineages
IP10848	BA.2	Jan-2022	Kothrud - Bawdhan	Omicron and Sublineages
IP10849	BA.2	Jan-2022	Kothrud - Bawdhan	Omicron and Sublineages
IP10850	BA.2	Jan-2022	Warje - Karvenagar	Omicron and Sublineages
IP10851	BA.2	Jan-2022	dhankawadi - sahakarnagar	Omicron and Sublineages
IP10852	BA.2	Jan-2022	Bibwewadi	Omicron and Sublineages
IP10853	BA.2	Jan-2022	Kondhwa - Yewalewadi	Omicron and Sublineages
IP10855	BA.2	Jan-2022	bibwewadi	Omicron and Sublineages
IP10857	BA.2.10	Jan-2022	Kondhwa - Yewalewadi	Omicron and Sublineages
IP10858	BA.2	Jan-2022	dhankawadi - sahakarnagar	Omicron and Sublineages
IP10859	BA.2	Jan-2022	Sinhgad Road	Omicron and Sublineages
IP10860	BA.2	Jan-2022	Sinhgad Road	Omicron and Sublineages
IP10861	BA.2	Jan-2022	Yerawada - Kalas Dhanori	Omicron and Sublineages
IP10862	BA.2	Jan-2022	Nagar road - Vadgaonsheri	Omicron and Sublineages
IP10863	BA.2.10	Feb-2022	Kothrud - Bawdhan	Omicron and Sublineages
IP10864	BA.2	Feb-2022	warje - karvenagar	Omicron and Sublineages
IP10865	BA.2	Feb-2022	warje - karvenagar	Omicron and Sublineages
IP10866	BA.2	Feb-2022	Kothrud - Bawdhan	Omicron and Sublineages
IP10867	BA.2	Feb-2022	Warje - Karvenagar	Omicron and Sublineages
IP10868	BA.2	Feb-2022	Warje - Karvenagar	Omicron and Sublineages
IP10869	BA.2.10	Feb-2022	Warje - Karvenagar	Omicron and Sublineages
IP10871	BA.2	Feb-2022	dhankawadi - sahakarnagar	Omicron and Sublineages
IP10875	BA.2	Feb-2022	Yerawada - Kalas Dhanori	Omicron and Sublineages
IP10877	BA.2	Feb-2022	Yerawada - Kalas Dhanori	Omicron and Sublineages
IP10880	BA.2	Feb-2022	dhole patil road	Omicron and Sublineages
IP10881	BA.2	Feb-2022	Kothrud - Bawdhan	Omicron and Sublineages
IP10882	BA.2	Feb-2022	Nagar road - Vadgaonsheri	Omicron and Sublineages
IP10883	BA.2.10	Feb-2022	Hadapsar - Mundhwa	Omicron and Sublineages
IP10884	BA.2	Feb-2022	Aundh - Baner	Omicron and Sublineages
IP10887	BA.2	Feb-2022	dhankawadi - sahakarnagar	Omicron and Sublineages
IP10888	BA.2.10	Feb-2022	Sinhgad Road	Omicron and Sublineages
IP10889	BA.2	Feb-2022	Dhankawadi - Sahakarnagar	Omicron and Sublineages
IP10890	BA.2	Feb-2022	Dhankawadi - Sahakarnagar	Omicron and Sublineages
IP10893	BA.2	Feb-2022	Kothrud - Bawdhan	Omicron and Sublineages
IP10894	BA.2	Feb-2022	Warje - Karvenagar	Omicron and Sublineages
IP10896	BA.2	Feb-2022	warje - karvenagar	Omicron and Sublineages
IP10897	BA.2	Feb-2022	Warje - Karvenagar	Omicron and Sublineages
IP10899	BA.2	Feb-2022	Kondhwa - Yewalewadi	Omicron and Sublineages
IP10900	BA.2	Feb-2022	dhankawadi - sahakarnagar	Omicron and Sublineages
IP10901	BA.2	Feb-2022	Wanawadi - Ramtekadi	Omicron and Sublineages
IP10902	BA.2	Feb-2022	Hadapsar - Mundhwa	Omicron and Sublineages
IP10903	BA.2	Feb-2022	Warje - Karvenagar	Omicron and Sublineages
IP10904	BA.2	Feb-2022	kondhwa - yewalewadi	Omicron and Sublineages
IP10905	BA.2	Feb-2022	Shivajinagar - Gholeroad	Omicron and Sublineages
IP10906	BA.2	Feb-2022	Kondhwa - Yewalewadi	Omicron and Sublineages
IP10908	BA.2	Feb-2022	Nagar road - Vadgaonsheri	Omicron and Sublineages
IP10910	BA.2	Feb-2022	dhankawadi - sahakarnagar	Omicron and Sublineages
IP10912	BA.2	Feb-2022	dhankawadi - sahakarnagar	Omicron and Sublineages
IP10913	BA.2	Feb-2022	kasba - vishrambaugwada	Omicron and Sublineages
IP10914	BA.2	Feb-2022	Kasba - Vishrambaugwada	Omicron and Sublineages
IP10915	BA.2	Feb-2022	Aundh - Baner	Omicron and Sublineages
IP10916	BA.2	Feb-2022	Kothrud - Bawdhan	Omicron and Sublineages
IP10918	BA.2	Feb-2022	Nagar road - Vadgaonsheri	Omicron and Sublineages
IP10919	BA.2	Feb-2022	Nagar road - Vadgaonsheri	Omicron and Sublineages
IP10920	BA.2	Feb-2022	Wanawadi - Ramtekadi	Omicron and Sublineages
IP10921	BA.2	Feb-2022	Wanawadi - Ramtekadi	Omicron and Sublineages
IP10922	BA.2	Feb-2022	kasba - vishrambaugwada	Omicron and Sublineages
IP10923	BA.2	Feb-2022	Kothrud - Bawdhan	Omicron and Sublineages
IP10924	BA.2.10	Feb-2022	Bhawani Peth	Omicron and Sublineages
IP10925	BA.2	Feb-2022	Nagar road - Vadgaonsheri	Omicron and Sublineages
IP10926	BA.2.10	Feb-2022	Hadapsar - Mundhwa	Omicron and Sublineages
IP10928	BA.2	Feb-2022	Warje - Karvenagar	Omicron and Sublineages
IP10929	BA.2	Feb-2022	Kothrud - Bawdhan	Omicron and Sublineages
IP10930	BA.2.10	Feb-2022	Warje - Karvenagar	Omicron and Sublineages
IP10931	BA.2	Feb-2022	Warje - Karvenagar	Omicron and Sublineages
IP10932	BA.2	Feb-2022	Wanawadi - Ramtekadi	Omicron and Sublineages
IP10933	BA.2.10	Feb-2022	aundh - baner	Omicron and Sublineages
IP10935	BA.2	Feb-2022	Aundh - Baner	Omicron and Sublineages
IP10938	BA.2	Feb-2022	Yerawada - Kalas Dhanori	Omicron and Sublineages
IP10939	BA.2	Feb-2022	Yerawada - Kalas Dhanori	Omicron and Sublineages
IP10940	BA.2	Feb-2022	Nagar road - Vadgaonsheri	Omicron and Sublineages
IP10941	BA.2.10	Feb-2022	bibwewadi	Omicron and Sublineages
IP10944	BA.2	Feb-2022	Kothrud - Bawdhan	Omicron and Sublineages
IP10945	BA.2	Feb-2022	Aundh - Baner	Omicron and Sublineages
IP10946	BA.3	Feb-2022	Nagar road - Vadgaonsheri	Omicron and Sublineages
IP10947	BA.2	Feb-2022	Wanawadi - Ramtekadi	Omicron and Sublineages
IP10948	BA.2	Feb-2022	aundh - baner	Omicron and Sublineages
IP10953	BA.2.10	Feb-2022	Hadapsar - Mundhwa	Omicron and Sublineages
IP10954	BA.3	Feb-2022	Wanawadi - Ramtekadi	Omicron and Sublineages
IP10955	BA.2.12	Feb-2022	Yerawada - Kalas Dhanori	Omicron and Sublineages
IP10956	BA.2.10	Feb-2022	Hadapsar - Mundhwa	Omicron and Sublineages
IP10958	BA.3	Feb-2022	Warje - Karvenagar	Omicron and Sublineages
IP10959	BA.2	Feb-2022	Yerawada - Kalas Dhanori	Omicron and Sublineages
IP10963	BA.2.10	Feb-2022	dhankawadi - sahakarnagar	Omicron and Sublineages
IP10967	BA.2	Feb-2022	Yerawada - Kalas Dhanori	Omicron and Sublineages
IP10968	BA.2.10	Feb-2022	Yerawada - Kalas Dhanori	Omicron and Sublineages
IP10970	BA.2	Feb-2022	Nagar road - Vadgaonsheri	Omicron and Sublineages
IP10971	BA.2	Feb-2022	shivajinagar - gholeroad	Omicron and Sublineages
IP10972	BA.2.12	Feb-2022	Hadapsar - Mundhwa	Omicron and Sublineages
IP10973	BA.2.10	Feb-2022	Wanawadi - Ramtekadi	Omicron and Sublineages
IP10975	BA.2	Feb-2022	Sinhgad Road	Omicron and Sublineages
IP10977	BA.2	Feb-2022	Nagar road - Vadgaonsheri	Omicron and Sublineages
IP10978	BA.2.10	Feb-2022	Yerawada - Kalas Dhanori	Omicron and Sublineages
IP10980	BA.2	Feb-2022	Yerawada - Kalas Dhanori	Omicron and Sublineages
IP10981	BA.2	Feb-2022	Yerawada - Kalas Dhanori	Omicron and Sublineages
IP10982	BA.2	Feb-2022	Yerawada - Kalas Dhanori	Omicron and Sublineages
IP10983	BA.2	Feb-2022	Yerawada - Kalas Dhanori	Omicron and Sublineages
IP10984	BA.2.10	Feb-2022	Yerawada - Kalas Dhanori	Omicron and Sublineages
IP10985	BA.2.10	Feb-2022	Yerawada - Kalas Dhanori	Omicron and Sublineages
IP10987	BA.2	Feb-2022	Yerawada - Kalas Dhanori	Omicron and Sublineages
IP10989	BA.2	Feb-2022	Yerawada - Kalas Dhanori	Omicron and Sublineages
IP10996	BA.3	Feb-2022	Yerawada - Kalas Dhanori	Omicron and Sublineages
IP11002	BA.2.10	Jan-2022	Wanawadi - Ramtekadi	Omicron and Sublineages
IP11004	BA.2	Jan-2022	Nagar road - Vadgaonsheri	Omicron and Sublineages
IP11006	BA.1	Jan-2022	kasba - vishrambaugwada	Omicron and Sublineages
IP11007	BA.1	Jan-2022	Bhawani Peth	Omicron and Sublineages
IP11011	BA.2	Jan-2022	Bhawani Peth	Omicron and Sublineages
IP11012	BA.2	Jan-2022	Dhankawadi - Sahakarnagar	Omicron and Sublineages
IP11013	BA.1	Jan-2022	Sinhgad Road	Omicron and Sublineages
IP11015	BA.2	Jan-2022	bibwewadi	Omicron and Sublineages
IP11018	BA.3	Jan-2022	kasba - vishrambaugwada	Omicron and Sublineages
IP11027	BA.2	Jan-2022	Yerawada - Kalas Dhanori	Omicron and Sublineages
IP11028	BA.2	Jan-2022	aundh - baner	Omicron and Sublineages
IP11032	BA.2	Jan-2022	Hadapsar - Mundhwa	Omicron and Sublineages
IP11034	BA.2	Jan-2022	Dhankawadi - Sahakarnagar	Omicron and Sublineages
IP11039	BA.2	Jan-2022	dhankawadi - sahakarnagar	Omicron and Sublineages
IP11040	BA.2	Jan-2022	dhankawadi - sahakarnagar	Omicron and Sublineages
IP11045	BA.2.10	Jan-2022	Dhankawadi - Sahakarnagar	Omicron and Sublineages
IP11046	BA.2.10	Jan-2022	Dhankawadi - Sahakarnagar	Omicron and Sublineages
IP11047	BA.2	Jan-2022	Dhankawadi - Sahakarnagar	Omicron and Sublineages
IP11048	BA.2	Jan-2022	Dhankawadi - Sahakarnagar	Omicron and Sublineages
IP11053	BA.2	Jan-2022	kondhwa - yewalewadi	Omicron and Sublineages
IP11058	BA.2	Feb-2022	dhankawadi - sahakarnagar	Omicron and Sublineages
IP11059	BA.2	Feb-2022	Nagar road - Vadgaonsheri	Omicron and Sublineages
IP11060	BA.3	Feb-2022	Yerawada - Kalas Dhanori	Omicron and Sublineages
IP11349	BA.2	Jan-2022	Kondhwa - Yewalewadi	Omicron and Sublineages
IP11350	BA.1.1	Jan-2022	Hadapsar - Mundhwa	Omicron and Sublineages
IP11351	BA.2	Jan-2022	warje - karvenagar	Omicron and Sublineages
IP11352	BA.2	Feb-2022	shivajinagar - gholeroad	Omicron and Sublineages
IP11353	BA.2	Feb-2022	Warje - Karvenagar	Omicron and Sublineages
IP11354	BA.2	Feb-2022	dhole patil road	Omicron and Sublineages
IP11355	BA.2	Feb-2022	Nagar road - Vadgaonsheri	Omicron and Sublineages
IP11356	BA.2.10	Feb-2022	shivajinagar - gholeroad	Omicron and Sublineages
IP11357	BA.2	Feb-2022	kasba - vishrambaugwada	Omicron and Sublineages
IP11358	BA.2	Feb-2022	Sinhgad Road	Omicron and Sublineages
IP11359	BA.2	Feb-2022	Shivajinagar - Gholeroad	Omicron and Sublineages
IP11360	BA.2	Feb-2022	Aundh - Baner	Omicron and Sublineages
IP11361	BA.2	Feb-2022	Aundh - Baner	Omicron and Sublineages
IP11362	BA.2	Feb-2022	Aundh - Baner	Omicron and Sublineages
IP11368	BA.2	Feb-2022	shivajinagar - gholeroad	Omicron and Sublineages
IP11369	BA.2	Feb-2022	warje - karvenagar	Omicron and Sublineages
IP11370	BA.2	Feb-2022	kasba - vishrambaugwada	Omicron and Sublineages
IP11371	BA.2	Feb-2022	Aundh - Baner	Omicron and Sublineages
IP11372	BA.2.10	Feb-2022	dhole patil road	Omicron and Sublineages
IP11373	BA.2.10	Feb-2022	Warje - Karvenagar	Omicron and Sublineages
IP11374	BA.2	Feb-2022	Nagar road - Vadgaonsheri	Omicron and Sublineages
IP11375	BA.2	Feb-2022	Dhankawadi - Sahakarnagar	Omicron and Sublineages
IP11376	BA.2	Feb-2022	Dhankawadi - Sahakarnagar	Omicron and Sublineages
IP11377	BA.2	Feb-2022	Dhankawadi - Sahakarnagar	Omicron and Sublineages
IP11378	BA.2	Feb-2022	Kothrud - Bawdhan	Omicron and Sublineages
IP11379	BA.2	Feb-2022	Shivajinagar - Gholeroad	Omicron and Sublineages
IP11380	BA.2	Feb-2022	Dhankawadi - Sahakarnagar	Omicron and Sublineages
IP11381	BA.2	Feb-2022	kondhwa - yewalewadi	Omicron and Sublineages
IP11382	BA.2	Feb-2022	Nagar road - Vadgaonsheri	Omicron and Sublineages
IP11383	BA.2	Feb-2022	kondhwa - yewalewadi	Omicron and Sublineages
IP11384	BA.2	Feb-2022	dhole patil road	Omicron and Sublineages
IP11385	BA.2	Feb-2022	kasba - vishrambaugwada	Omicron and Sublineages
IP11386	BA.2.10	Feb-2022	hadapsar - mundhwa	Omicron and Sublineages
IP11387	BA.2	Feb-2022	Kothrud - Bawdhan	Omicron and Sublineages
IP11388	BA.2	Feb-2022	Kothrud - Bawdhan	Omicron and Sublineages
IP11389	BA.2.10	Feb-2022	Warje - Karvenagar	Omicron and Sublineages
IP11391	BA.2	Feb-2022	Aundh - Baner	Omicron and Sublineages
IP11392	BA.2	Feb-2022	shivajinagar - gholeroad	Omicron and Sublineages
IP11393	BA.2	Feb-2022	Sinhgad Road	Omicron and Sublineages
IP11394	BA.2	Feb-2022	Yerawada - Kalas Dhanori	Omicron and Sublineages
IP11395	BA.2	Feb-2022	dhankawadi - sahakarnagar	Omicron and Sublineages
IP11396	BA.2	Feb-2022	Aundh - Baner	Omicron and Sublineages
IP11397	BA.2	Feb-2022	Aundh - Baner	Omicron and Sublineages
IP11398	BA.2	Feb-2022	Nagar road - Vadgaonsheri	Omicron and Sublineages
IP11399	BA.2	Feb-2022	Nagar road - Vadgaonsheri	Omicron and Sublineages
IP11403	BA.2	Feb-2022	Aundh - Baner	Omicron and Sublineages
IP11404	BA.2	Feb-2022	Hadapsar - Mundhwa	Omicron and Sublineages
IP11407	BA.3	Feb-2022	Kothrud - Bawdhan	Omicron and Sublineages
IP11408	BA.2	Feb-2022	Aundh - Baner	Omicron and Sublineages
IP11409	BA.2	Feb-2022	shivajinagar - gholeroad	Omicron and Sublineages
IP11410	BA.2	Feb-2022	Aundh - Baner	Omicron and Sublineages
IP11411	BA.2	Feb-2022	Yerawada - Kalas Dhanori	Omicron and Sublineages
IP11412	BA.3	Feb-2022	dhole patil road	Omicron and Sublineages
IP11414	BA.3	Feb-2022	Kothrud - Bawdhan	Omicron and Sublineages
IP11415	BA.2	Feb-2022	Kothrud - Bawdhan	Omicron and Sublineages
IP11416	BA.2	Feb-2022	warje - karvenagar	Omicron and Sublineages
IP11417	BA.2	Feb-2022	dhole patil road	Omicron and Sublineages
IP11418	BA.2	Feb-2022	Aundh - Baner	Omicron and Sublineages
IP11419	BA.2	Feb-2022	shivajinagar - gholeroad	Omicron and Sublineages
IP11421	BA.2.10	Feb-2022	Kasba - Vishrambaugwada	Omicron and Sublineages
IP11422	BA.2	Feb-2022	Yerawada - Kalas Dhanori	Omicron and Sublineages
IP11423	BA.2	Feb-2022	Shivajinagar - Gholeroad	Omicron and Sublineages
IP11426	BA.2	Feb-2022	Aundh - Baner	Omicron and Sublineages
IP11427	BA.2	Feb-2022	dhole patil road	Omicron and Sublineages
IP11428	BA.2	Feb-2022	Shivajinagar - Gholeroad	Omicron and Sublineages
IP11429	BA.2	Mar-2022	Aundh - Baner	Omicron and Sublineages
IP11430	BA.2	Mar-2022	Wanawadi - Ramtekadi	Omicron and Sublineages
IP11431	BA.3	Mar-2022	dhole patil road	Omicron and Sublineages
IP11432	BA.2	Mar-2022	Aundh - Baner	Omicron and Sublineages
IP11433	BA.2.10	Mar-2022	Aundh - Baner	Omicron and Sublineages
IP11435	BA.2	Mar-2022	Aundh - Baner	Omicron and Sublineages
IP11436	BA.2	Mar-2022	Aundh - Baner	Omicron and Sublineages
IP11437	BA.2.10	Mar-2022	shivajinagar - gholeroad	Omicron and Sublineages
IP11438	BA.2	Mar-2022	Yerawada - Kalas Dhanori	Omicron and Sublineages
IP11439	BA.1	Mar-2022	Aundh - Baner	Omicron and Sublineages
IP11440	BA.2	Mar-2022	shivajinagar - gholeroad	Omicron and Sublineages
IP11441	BA.2	Mar-2022	Hadapsar - Mundhwa	Omicron and Sublineages
IP11443	BA.2.10.1	Jan-2022	bibwewadi	Omicron and Sublineages
IP11444	BA.2.10	Jan-2022	Hadapsar - Mundhwa	Omicron and Sublineages
IP11445	BA.2.10	Jan-2022	Nagar road - Vadgaonsheri	Omicron and Sublineages
IP12020	BA.2.10	Jan-2022	Aundh - Baner	Omicron and Sublineages
IP12021	BA.2.10	Jan-2022	Sinhgad Road	Omicron and Sublineages
IP12022	BA.2	Jan-2022	hadapsar - mundhwa	Omicron and Sublineages
IP12023	BA.2	Jan-2022	Aundh - Baner	Omicron and Sublineages
IP12024	BA.2	Jan-2022	Aundh - Baner	Omicron and Sublineages
IP12025	BA.2	Jan-2022	Aundh - Baner	Omicron and Sublineages
IP12029	BA.2	Jan-2022	Nagar road - Vadgaonsheri	Omicron and Sublineages
IP12030	BA.2.10	Jan-2022	Aundh - Baner	Omicron and Sublineages
IP12031	BA.2.10	Jan-2022	Kondhwa - Yewalewadi	Omicron and Sublineages
IP12032	BA.2	Jan-2022	Aundh - Baner	Omicron and Sublineages
IP12034	BA.2.10	Jan-2022	Bhawani Peth	Omicron and Sublineages
IP12035	BA.2	Jan-2022	Wanawadi - Ramtekadi	Omicron and Sublineages
IP12036	BA.2	Jan-2022	Dhankawadi - Sahakarnagar	Omicron and Sublineages
IP12038	BA.2	Jan-2022	Kothrud - Bawdhan	Omicron and Sublineages
IP12039	BA.2.10	Jan-2022	Kothrud - Bawdhan	Omicron and Sublineages
IP12040	BA.2	Jan-2022	Hadapsar - Mundhwa	Omicron and Sublineages
IP12042	BA.2	Jan-2022	Warje - Karvenagar	Omicron and Sublineages
IP12043	BA.2	Jan-2022	kasba - vishrambaugwada	Omicron and Sublineages
IP12044	BA.2.12	Jan-2022	dhole patil road	Omicron and Sublineages
IP12046	BA.2	Jan-2022	dhole patil road	Omicron and Sublineages
IP12047	BA.2	Jan-2022	Aundh - Baner	Omicron and Sublineages
IP12048	BA.2.10	Jan-2022	Aundh - Baner	Omicron and Sublineages
IP12049	BA.2	Jan-2022	bibwewadi	Omicron and Sublineages
IP12050	BA.2	Jan-2022	Kothrud - Bawdhan	Omicron and Sublineages
IP12051	BA.2	Jan-2022	Sinhgad Road	Omicron and Sublineages
IP12053	BA.2.10	Jan-2022	Shivajinagar - Gholeroad	Omicron and Sublineages
IP12054	BA.2	Jan-2022	Shivajinagar - Gholeroad	Omicron and Sublineages
IP12055	BA.2.10	Jan-2022	aundh - baner	Omicron and Sublineages
IP12058	BA.2	Jan-2022	hadapsar - mundhwa	Omicron and Sublineages
IP12059	BA.2	Jan-2022	shivajinagar - gholeroad	Omicron and Sublineages
IP12061	BA.1	Jan-2022	hadapsar - mundhwa	Omicron and Sublineages
IP12062	BA.2.10	Jan-2022	Aundh - Baner	Omicron and Sublineages
IP12063	BA.2.10	Jan-2022	Aundh - Baner	Omicron and Sublineages
IP12064	BA.2.10	Jan-2022	Yerawada - Kalas Dhanori	Omicron and Sublineages
IP12065	BA.2	Jan-2022	Warje - Karvenagar	Omicron and Sublineages
IP12066	BA.2	Jan-2022	Warje - Karvenagar	Omicron and Sublineages
IP12067	BA.2.10	Jan-2022	Yerawada - Kalas Dhanori	Omicron and Sublineages
IP12068	BA.2	Jan-2022	Yerawada - Kalas Dhanori	Omicron and Sublineages
IP12069	BA.2.10	Jan-2022	Aundh - Baner	Omicron and Sublineages
IP12071	BA.2	Jan-2022	kasba - vishrambaugwada	Omicron and Sublineages
IP12072	BA.2	Jan-2022	Aundh - Baner	Omicron and Sublineages
IP12073	BA.2.10	Jan-2022	kasba - vishrambaugwada	Omicron and Sublineages
IP12074	BA.2	Jan-2022	Kothrud - Bawdhan	Omicron and Sublineages
IP12075	BA.2	Jan-2022	Kasba - Vishrambaugwada	Omicron and Sublineages
IP12076	BA.2	Jan-2022	warje - karvenagar	Omicron and Sublineages
IP12077	BA.2	Jan-2022	kondhwa - yewalewadi	Omicron and Sublineages
IP12078	BA.2	Jan-2022	Hadapsar - Mundhwa	Omicron and Sublineages
IP12079	BA.2.10	Jan-2022	Aundh - Baner	Omicron and Sublineages
IP12080	BA.2.10	Jan-2022	dhole patil road	Omicron and Sublineages
IP12081	BA.2	Jan-2022	Nagar road - Vadgaonsheri	Omicron and Sublineages
IP12082	BA.2	Jan-2022	Nagar road - Vadgaonsheri	Omicron and Sublineages
IP12083	BA.2	Jan-2022	shivajinagar - gholeroad	Omicron and Sublineages
IP12085	BA.2	Jan-2022	shivajinagar - gholeroad	Omicron and Sublineages
IP12086	BA.1	Jan-2022	Kothrud - Bawdhan	Omicron and Sublineages
IP12087	BA.2.10	Jan-2022	warje - karvenagar	Omicron and Sublineages
IP12088	BA.2.10	Jan-2022	dhole patil road	Omicron and Sublineages
IP12089	BA.2	Jan-2022	kasba - vishrambaugwada	Omicron and Sublineages
IP12090	BA.2	Jan-2022	Kasba - Vishrambaugwada	Omicron and Sublineages
IP12092	BA.2	Jan-2022	Kothrud - Bawdhan	Omicron and Sublineages
IP12093	BA.2	Jan-2022	Shivajinagar - Gholeroad	Omicron and Sublineages
IP12094	BA.2	Jan-2022	Kothrud - Bawdhan	Omicron and Sublineages
IP12095	BA.2.10	Jan-2022	dhole patil road	Omicron and Sublineages
IP12096	BA.2	Jan-2022	warje - karvenagar	Omicron and Sublineages
IP12097	BA.2	Jan-2022	shivajinagar - gholeroad	Omicron and Sublineages
IP12098	BA.2	Jan-2022	kothrud - bawdhan	Omicron and Sublineages
IP12107	BA.2	Jan-2022	shivajinagar - gholeroad	Omicron and Sublineages
IP12108	BA.2	Jan-2022	shivajinagar - gholeroad	Omicron and Sublineages
IP12109	BA.2	Jan-2022	Aundh - Baner	Omicron and Sublineages
IP12110	BA.2.10	Jan-2022	Kothrud - Bawdhan	Omicron and Sublineages
IP12114	BA.2	Jan-2022	kasba - vishrambaugwada	Omicron and Sublineages
IP12115	BA.2	Jan-2022	Sinhgad Road	Omicron and Sublineages
IP12145	BA.2	Jan-2022	Aundh - Baner	Omicron and Sublineages
IP12146	BA.2.10	Jan-2022	Kothrud - Bawdhan	Omicron and Sublineages
IP12148	BA.2	Jan-2022	Shivajinagar - Gholeroad	Omicron and Sublineages
IP12149	BA.2	Jan-2022	Warje - Karvenagar	Omicron and Sublineages
IP12150	BA.2	Jan-2022	kasba - vishrambaugwada	Omicron and Sublineages
IP12151	BA.2	Jan-2022	aundh - baner	Omicron and Sublineages
IP12152	BA.2	Jan-2022	Hadapsar - Mundhwa	Omicron and Sublineages
IP12153	BA.2	Jan-2022	Kothrud - Bawdhan	Omicron and Sublineages
IP12156	BA.2	Jan-2022	Dhankawadi - Sahakarnagar	Omicron and Sublineages
IP12157	BA.2	Jan-2022	Dhankawadi - Sahakarnagar	Omicron and Sublineages
IP12158	BA.2	Jan-2022	Kothrud - Bawdhan	Omicron and Sublineages
IP12160	BA.2	Jan-2022	Bibwewadi	Omicron and Sublineages
IP12162	BA.2.10	Jan-2022	Bibwewadi	Omicron and Sublineages
IP12164	BA.2	Jan-2022	Nagar road - Vadgaonsheri	Omicron and Sublineages
IP12165	BA.2	Jan-2022	Hadapsar - Mundhwa	Omicron and Sublineages
IP12167	BA.2.10	Jan-2022	dhole patil road	Omicron and Sublineages
IP12168	BA.2.10	Jan-2022	Kothrud - Bawdhan	Omicron and Sublineages
IP12175	BA.2	Jan-2022	bibwewadi	Omicron and Sublineages
IP12176	BA.2	Jan-2022	Warje - Karvenagar	Omicron and Sublineages
IP12179	BA.2	Jan-2022	dhankawadi - sahakarnagar	Omicron and Sublineages
IP12180	BA.2	Jan-2022	Aundh - Baner	Omicron and Sublineages
IP12181	BA.2.10	Jan-2022	dhankawadi - sahakarnagar	Omicron and Sublineages
IP12182	BA.2.10	Jan-2022	dhankawadi - sahakarnagar	Omicron and Sublineages
IP12184	BA.2	Jan-2022	Aundh - Baner	Omicron and Sublineages
IP12185	BA.2	Jan-2022	bibwewadi	Omicron and Sublineages
IP12188	BA.2.10	Jan-2022	Hadapsar - Mundhwa	Omicron and Sublineages
IP12190	BA.2.10	Jan-2022	Aundh - Baner	Omicron and Sublineages
IP12191	BA.2	Jan-2022	Kothrud - Bawdhan	Omicron and Sublineages
IP12192	BA.2	Jan-2022	Nagar road - Vadgaonsheri	Omicron and Sublineages
IP12193	BA.2	Jan-2022	Hadapsar - Mundhwa	Omicron and Sublineages
IP12195	BA.2.10	Jan-2022	Hadapsar - Mundhwa	Omicron and Sublineages
IP12198	BA.2	Jan-2022	bibwewadi	Omicron and Sublineages
IP12200	BA.2	Jan-2022	Kondhwa - Yewalewadi	Omicron and Sublineages
IP12201	BA.2	Jan-2022	Hadapsar - Mundhwa	Omicron and Sublineages
IP12203	BA.2.10	Jan-2022	warje - karvenagar	Omicron and Sublineages
IP12206	BA.2	Jan-2022	Hadapsar - Mundhwa	Omicron and Sublineages
IP12207	BA.2	Jan-2022	Kothrud - Bawdhan	Omicron and Sublineages
IP12208	BA.2	Jan-2022	Warje - Karvenagar	Omicron and Sublineages
IP12209	BA.2	Jan-2022	Aundh - Baner	Omicron and Sublineages
IP12210	BA.2.10	Jan-2022	Kothrud - Bawdhan	Omicron and Sublineages
IP12211	BA.2.10	Jan-2022	Kasba - Vishrambaugwada	Omicron and Sublineages
NCL-026	AY.99.1	Apr-2021	Aundh - Baner	Delta and Sublineages
NCL-027	B.1.617.2	Apr-2021	Yerawada - Kalas Dhanori	Delta and Sublineages
NCL-028	AY.16	Apr-2021	Dhole Patil Road	Delta and Sublineages
NCL-029	AY.9	Apr-2021	Hadapsar - Mundhwa	Delta and Sublineages
NCL-030	AY.46.4	Apr-2021	Hadapsar - Mundhwa	Delta and Sublineages
NCL-031	AY.16	Apr-2021	Dhankawadi - Sahakarnagar	Delta and Sublineages
NCL-032	B.1.617.2	Apr-2021	Dhole Patil Road	Delta and Sublineages
NCL-033	AY.25.3	Apr-2021	Kondhwa - Yewalewadi	Delta and Sublineages
NCL-034	B.1.617.2	Apr-2021	Kasba - Vishrambaugwada	Delta and Sublineages
NCL-035	AY.72	Apr-2021	Dhole Patil Road	Delta and Sublineages
NCL-036	B.1.617.2	Apr-2021	Kondhwa - Yewalewadi	Delta and Sublineages
NCL-037	AY.16	Apr-2021	Nagar road - Vadgaonsheri	Delta and Sublineages
NCL-038	B.1.617.2	Apr-2021	Sinhgad Road	Delta and Sublineages
NCL-039	B.1.617.2	Apr-2021	Nagar road - Vadgaonsheri	Delta and Sublineages
NCL-040	B.1.617.2	May-2021	Hadapsar - Mundhwa	Delta and Sublineages
NCL-041	AY.16	May-2021	Bibwewadi	Delta and Sublineages
NCL-042	AY.9.2	May-2021	Nagar road - Vadgaonsheri	Delta and Sublineages
NCL-043	AY.43	May-2021	Warje - Karvenagar	Delta and Sublineages
NCL-044	AY.122	Apr-2021	Kondhwa - Yewalewadi	Delta and Sublineages
NCL-045	AY.85	Apr-2021	Nagar road - Vadgaonsheri	Delta and Sublineages
NCL-046	AY.44	May-2021	Bibwewadi	Delta and Sublineages
NCL-047	B.1.617.2	May-2021	Shivajinagar - Gholeroad	Delta and Sublineages
NCL-048	AY.25.1	Apr-2021	Nagar road - Vadgaonsheri	Delta and Sublineages
NCL-049	B.1.617.2	May-2021	Hadapsar - Mundhwa	Delta and Sublineages
NCL-050	B.1.617.2	May-2021	Dhole Patil Road	Delta and Sublineages
NCL-051	B.1.617.2	May-2021	Yerawada - Kalas Dhanori	Delta and Sublineages
NCL-052	AY.61	May-2021	Hadapsar - Mundhwa	Delta and Sublineages
NCL-053	AY.16	May-2021	Sinhgad Road	Delta and Sublineages
NCL-054	AY.16	May-2021	Nagar road - Vadgaonsheri	Delta and Sublineages
NCL-056	AY.70	Jun-2021	Nagar road - Vadgaonsheri	Delta and Sublineages
NCL-057	AY.65	Jun-2021	Hadapsar - Mundhwa	Delta and Sublineages
NCL-058	AY.122	Jun-2021	Dhole Patil Road	Delta and Sublineages
NCL-059	B.1.617.2	Jun-2021	Nagar road - Vadgaonsheri	Delta and Sublineages
NCL-060	AY.26	Jun-2021	Bhawani Peth	Delta and Sublineages
NCL-061	AY.112	Jun-2021	Bhawani Peth	Delta and Sublineages
NCL-062	AY.74	Jun-2021	Nagar road - Vadgaonsheri	Delta and Sublineages
NCL-063	B.1.617.2	Jun-2021	Bhawani Peth	Delta and Sublineages
NCL-064	AY.58	Jun-2021	Warje - Karvenagar	Delta and Sublineages
NCL-065	AY.99.1	Jun-2021	Kondhwa - Yewalewadi	Delta and Sublineages
NCL-066	AY.126	Jun-2021	Shivajinagar - Gholeroad	Delta and Sublineages
NCL-070	AY.9	Jun-2021	Shivajinagar - Gholeroad	Delta and Sublineages
NCL-072	AY.122	Jun-2021	Aundh - Baner	Delta and Sublineages
NCL-073	AY.58	Jun-2021	Aundh - Baner	Delta and Sublineages
NCL-074	AY.121	Jun-2021	Aundh - Baner	Delta and Sublineages
NCL-076	AY.58	Jun-2021	Aundh - Baner	Delta and Sublineages
NCL-077	AY.43	Jun-2021	Aundh - Baner	Delta and Sublineages
NCL-078	AY.26	Jun-2021	Sinhgad Road	Delta and Sublineages
NCL-079	AY.70	Jun-2021	Sinhgad Road	Delta and Sublineages
NCL-080	AY.51	Apr-2021	Nagar road - Vadgaonsheri	Delta and Sublineages
NCL-081	AY.121	Apr-2021	Hadapsar - Mundhwa	Delta and Sublineages
NCL-082	AY.122	Apr-2021	Kondhwa - Yewalewadi	Delta and Sublineages
NCL-083	AY.16	Apr-2021	Dhole Patil Road	Delta and Sublineages
NCL-084	AY.58	Apr-2021	Yerawada - Kalas Dhanori	Delta and Sublineages
NCL-085	AY.114	Apr-2021	Hadapsar - Mundhwa	Delta and Sublineages
NCL-086	B.1.617.2	Apr-2021	Kondhwa - Yewalewadi	Delta and Sublineages
NCL-087	AY.51	Apr-2021	Dhole Patil Road	Delta and Sublineages
NCL-088	AY.47	Apr-2021	Kondhwa - Yewalewadi	Delta and Sublineages
NCL-089	B.1.617.1	Apr-2021	Shivajinagar - Gholeroad	Kappa
NCL-090	AY.92	Apr-2021	Kasba - Vishrambaugwada	Delta and Sublineages
NCL-091	AY.16	Apr-2021	Hadapsar - Mundhwa	Delta and Sublineages
NCL-092	AY.16	Apr-2021	Kothrud - Bawdhan	Delta and Sublineages
NCL-093	B.1.617.2	Apr-2021	Shivajinagar - Gholeroad	Delta and Sublineages
NCL-094	AY.16	Apr-2021	Hadapsar - Mundhwa	Delta and Sublineages
NCL-095	B.1.617.2	Apr-2021	Dhankawadi - Sahakarnagar	Delta and Sublineages
NCL-096	AY.44	Apr-2021	Nagar road - Vadgaonsheri	Delta and Sublineages
NCL-097	B.1.617.2	Apr-2021	Dhole Patil Road	Delta and Sublineages
NCL-099	B.1.617.1	Apr-2021	Sinhgad Road	Kappa
NCL-100	AY.16	Apr-2021	Dhole Patil Road	Delta and Sublineages
NCL-101	AY.46	May-2021	Kothrud - Bawdhan	Delta and Sublineages
NCL-102	B.1.617.2	Apr-2021	Kothrud - Bawdhan	Delta and Sublineages
NCL-103	AY.43	Apr-2021	Nagar road - Vadgaonsheri	Delta and Sublineages
NCL-104	B.1	Jun-2021	Bhawani Peth	Other Lineages
NCL-106	B.1.617.1	Jun-2021	Kondhwa - Yewalewadi	Kappa
NCL-107	B.1.617.1	Jun-2021	Bhawani Peth	Kappa
NCL-108	AY.66	Jun-2021	Shivajinagar - Gholeroad	Delta and Sublineages
NCL-109	B.1.617.1	Jun-2021	Kasba - Vishrambaugwada	Kappa
NCL-110	B.1.617.1	Jun-2021	Shivajinagar - Gholeroad	Kappa
NCL-111	AY.26	Jun-2021	Yerawada - Kalas Dhanori	Delta and Sublineages
NCL-112	AY.100	Jul-2021	Bibwewadi	Delta and Sublineages
NCL-113	AY.14	May-2021	Dhole Patil Road	Delta and Sublineages
NCL-114	B.1.617.1	Sep-2021	Kondhwa - Yewalewadi	Kappa
NCL-115	B.1.617.1	Mar-2021	Dhankawadi - Sahakarnagar	Kappa
NCL-116	B.1.617.1	Mar-2021	Bibwewadi	Kappa
NCL-121	B.1.617.1	Feb-2021	Dhankawadi - Sahakarnagar	Kappa
NCL-125	B.1.617.2	May-2021	Wanawadi - Ramtekadi	Delta and Sublineages
NCL-126	B.1	May-2021	Nagar road - Vadgaonsheri	Other Lineages
NCL-127	AY.51	May-2021	Yerawada - Kalas Dhanori	Delta and Sublineages
NCL-128	AY.3	Apr-2021	Dhankawadi - Sahakarnagar	Delta and Sublineages
NCL-129	AY.51	Apr-2021	Wanawadi - Ramtekadi	Delta and Sublineages
NCL-130	B.1.36	Mar-2021	Shivajinagar - Gholeroad	Other Lineages
NCL-131	AY.69	Apr-2021	Dhankawadi - Sahakarnagar	Delta and Sublineages
NCL-134	B.1.617.1	May-2021	Warje - Karvenagar	Kappa
NCL-135	AY.26	Mar-2021	Yerawada - Kalas Dhanori	Delta and Sublineages
NCL-136	B.1.551	May-2021	Warje - Karvenagar	Other Lineages
NCL-137	B.1.617.1	Mar-2021	Dhole Patil Road	Kappa
NCL-138	B.1.1.7	Apr-2021	Nagar road - Vadgaonsheri	Other Lineages
NCL-139	B.1.617.1	Apr-2021	Hadapsar - Mundhwa	Kappa
NCL-140	B.1.617.2	Mar-2021	Dhole Patil Road	Delta and Sublineages
NCL-143	AY.50	Apr-2021	Aundh - Baner	Delta and Sublineages
NCL-144	B.1.617.2	Aug-2021	Aundh - Baner	Delta and Sublineages
NCL-145	AY.66	Aug-2021	Kothrud - Bawdhan	Delta and Sublineages
NCL-146	AY.75	Aug-2021	Nagar road - Vadgaonsheri	Delta and Sublineages
NCL-147	B.1.617.2	Aug-2021	Sinhgad Road	Delta and Sublineages
NCL-148	AY.82	Aug-2021	Sinhgad Road	Delta and Sublineages
NCL-149	AY.59	Aug-2021	Sinhgad Road	Delta and Sublineages
NCL-150	B.1	Aug-2021	Bhawani Peth	Other Lineages
NCL-151	B.1	Aug-2021	Dhole Patil Road	Other Lineages
NCL-152	B.1	Aug-2021	Nagar road - Vadgaonsheri	Other Lineages
NCL-153	AY.12	Aug-2021	Hadapsar - Mundhwa	Delta and Sublineages
NCL-154	B.1	Aug-2021	Hadapsar - Mundhwa	Other Lineages
NCL-155	AY.125	Aug-2021	Yerawada - Kalas Dhanori	Delta and Sublineages
NCL-156	AY.4	Aug-2021	Hadapsar - Mundhwa	Delta and Sublineages
NCL-157	AY.12	Aug-2021	Kondhwa - Yewalewadi	Delta and Sublineages
NCL-158	AY.120	Aug-2021	Bhawani Peth	Delta and Sublineages
NCL-159	AY.51	Aug-2021	Kasba - Vishrambaugwada	Delta and Sublineages
NCL-160	AY.46	May-2021	Aundh - Baner	Delta and Sublineages
NCL-161	AY.4	May-2021	Yerawada - Kalas Dhanori	Delta and Sublineages
NCL-162	B.1.617.2	Jul-2021	Nagar road - Vadgaonsheri	Delta and Sublineages
NCL-163	AY.101	Jul-2021	Kothrud - Bawdhan	Delta and Sublineages
NCL-164	AY.110	Jul-2021	Dhole Patil Road	Delta and Sublineages
NCL-165	AY.43	Jul-2021	Dhole Patil Road	Delta and Sublineages
NCL-166	AY.112	Jul-2021	Dhole Patil Road	Delta and Sublineages
NCL-167	AY.43	Jul-2021	Hadapsar - Mundhwa	Delta and Sublineages
NCL-168	B.1.617.2	Jul-2021	Kothrud - Bawdhan	Delta and Sublineages
NCL-169	AY.112	Jul-2021	Wanawadi - Ramtekadi	Delta and Sublineages
NCL-170	AY.46	Aug-2021	Kasba - Vishrambaugwada	Delta and Sublineages
NCL-171	B.1.1	Jul-2021	Kothrud - Bawdhan	Other Lineages
NCL-172	AY.43	Jul-2021	Sinhgad Road	Delta and Sublineages
NCL-173	AY.101	Jul-2021	Nagar road - Vadgaonsheri	Delta and Sublineages
NCL-174	AY.61	Jul-2021	Kothrud - Bawdhan	Delta and Sublineages
NCL-175	AY.43	Jul-2021	Warje - Karvenagar	Delta and Sublineages
NCL-176	AY.16	Jul-2021	Kothrud - Bawdhan	Delta and Sublineages
NCL-177	AY.127	Jul-2021	Dhankawadi - Sahakarnagar	Delta and Sublineages
NCL-178	AY.112	Jul-2021	Aundh - Baner	Delta and Sublineages
NCL-179	AY.112	Jul-2021	Wanawadi - Ramtekadi	Delta and Sublineages
NCL-180	AY.46.6	Aug-2021	Kothrud - Bawdhan	Delta and Sublineages
NCL-181	AY.112	Jul-2021	Aundh - Baner	Delta and Sublineages
NCL-182	AY.98	Jul-2021	Kothrud - Bawdhan	Delta and Sublineages
NCL-183	AY.43	Jul-2021	Warje - Karvenagar	Delta and Sublineages
NCL-184	AY.43	Jul-2021	Aundh - Baner	Delta and Sublineages
NCL-185	AY.67	Aug-2021	Kasba - Vishrambaugwada	Delta and Sublineages
NCL-186	AY.43	Jul-2021	Wanawadi - Ramtekadi	Delta and Sublineages
NCL-187	AY.112	Jul-2021	Kothrud - Bawdhan	Delta and Sublineages
NCL-188	AY.55	Aug-2021	Shivajinagar - Gholeroad	Delta and Sublineages
NCL-189	AY.82	Jul-2021	Warje - Karvenagar	Delta and Sublineages
NCL-190	AY.112	Jul-2021	Dhankawadi - Sahakarnagar	Delta and Sublineages
NCL-191	B.1.617.2	Jul-2021	Nagar road - Vadgaonsheri	Delta and Sublineages
NCL-194	AY.70	Jul-2021	Sinhgad Road	Delta and Sublineages
NCL-195	AY.122	Jul-2021	Kasba - Vishrambaugwada	Delta and Sublineages
NCL-199	AY.121	Jul-2021	Sinhgad Road	Delta and Sublineages
NCL-200	AY.112	Jul-2021	Dhankawadi - Sahakarnagar	Delta and Sublineages
NCL-201	AY.55	Jul-2021	Kasba - Vishrambaugwada	Delta and Sublineages
NCL-202	AY.122	Jul-2021	Yerawada - Kalas Dhanori	Delta and Sublineages
NCL-203	AY.55	Jul-2021	Warje - Karvenagar	Delta and Sublineages
NCL-204	AY.54	Jul-2021	Sinhgad Road	Delta and Sublineages
NCL-205	AY.112	Jul-2021	Dhankawadi - Sahakarnagar	Delta and Sublineages
NCL-206	AY.43	Jul-2021	Warje - Karvenagar	Delta and Sublineages
NCL-207	AY.43	Aug-2021	Kasba - Vishrambaugwada	Delta and Sublineages
NCL-209	AY.55	Aug-2021	Sinhgad Road	Delta and Sublineages
NCL-210	AY.55	Aug-2021	Dhankawadi - Sahakarnagar	Delta and Sublineages
NCL-211	AY.103	Jul-2021	Hadapsar - Mundhwa	Delta and Sublineages
NCL-212	AY.43	Jul-2021	Dhankawadi - Sahakarnagar	Delta and Sublineages
NCL-213	B.1.617.2	Jul-2021	Hadapsar - Mundhwa	Delta and Sublineages
NCL-215	AY.101	Jul-2021	Aundh - Baner	Delta and Sublineages
NCL-216	AY.55	Jul-2021	Kothrud - Bawdhan	Delta and Sublineages
NCL-217	AY.43	Jul-2021	Warje - Karvenagar	Delta and Sublineages
NCL-218	AY.16	Aug-2021	Kondhwa - Yewalewadi	Delta and Sublineages
NCL-219	B.1.617.2	Aug-2021	Dhole Patil Road	Delta and Sublineages
NCL-220	AY.122	Jul-2021	Bhawani Peth	Delta and Sublineages
NCL-221	AY.58	Aug-2021	Warje - Karvenagar	Delta and Sublineages
NCL-222	AY.75	Aug-2021	Kothrud - Bawdhan	Delta and Sublineages
NCL-223	AY.112	Aug-2021	Dhankawadi - Sahakarnagar	Delta and Sublineages
NCL-225	AY.121	Jul-2021	Sinhgad Road	Delta and Sublineages
NCL-226	AY.43	Jul-2021	Yerawada - Kalas Dhanori	Delta and Sublineages
NCL-227	AY.47	Jul-2021	Wanawadi - Ramtekadi	Delta and Sublineages
NCL-228	AY.61	Jul-2021	Shivajinagar - Gholeroad	Delta and Sublineages
NCL-229	AY.112	Jul-2021	Kasba - Vishrambaugwada	Delta and Sublineages
NCL-230	AY.43	Jul-2021	Warje - Karvenagar	Delta and Sublineages
NCL-231	B.1.617.2	Jul-2021	Kasba - Vishrambaugwada	Delta and Sublineages
NCL-232	AY.46	Jul-2021	Bibwewadi	Delta and Sublineages
NCL-233	AY.55	Aug-2021	Sinhgad Road	Delta and Sublineages
NCL-234	AY.55	Aug-2021	Kasba - Vishrambaugwada	Delta and Sublineages
NCL-235	B.1.617.2	Jul-2021	Dhankawadi - Sahakarnagar	Delta and Sublineages
NCL-236	AY.127	Jul-2021	Warje - Karvenagar	Delta and Sublineages
NCL-237	AY.101	Jul-2021	Aundh - Baner	Delta and Sublineages
NCL-238	AY.122	Jul-2021	Yerawada - Kalas Dhanori	Delta and Sublineages
NCL-239	AY.112	Jul-2021	Aundh - Baner	Delta and Sublineages
NCL-240	AY.55	Jul-2021	Hadapsar - Mundhwa	Delta and Sublineages
NCL-241	AY.28	Aug-2021	Kasba - Vishrambaugwada	Delta and Sublineages
NCL-242	B.1.617.2	Jul-2021	Kothrud - Bawdhan	Delta and Sublineages
NCL-243	AY.100	Jul-2021	Nagar road - Vadgaonsheri	Delta and Sublineages
NCL-244	AY.127	Aug-2021	Kasba - Vishrambaugwada	Delta and Sublineages
NCL-245	AY.43	Aug-2021	Kasba - Vishrambaugwada	Delta and Sublineages
NCL-246	AY.43	Jul-2021	Sinhgad Road	Delta and Sublineages
NCL-266	AY.43	Jan-2021	Kothrud - Bawdhan	Delta and Sublineages
NCL-269	B.1	Dec-2020	kondhwa - Yewalewadi	Other Lineages
NCL-276	B.1.538	Jan-2021	Dhankawadi - Sahakarnagar	Other Lineages
NCL-278	B.1.617.1	Apr-2021	Sinhgad Road	Kappa
NCL-279	AY.54	Apr-2021	Nagar road - Vadgaonsheri	Delta and Sublineages
NCL-280	AY.16	Apr-2021	Wanawadi - Ramtekadi	Delta and Sublineages
NCL-281	B.1.617.1	Apr-2021	Wanawadi - Ramtekadi	Kappa
NCL-282	B.1.617.1	Apr-2021	Wanawadi - Ramtekadi	Kappa
NCL-289	AY.54	Apr-2021	Wanawadi - Ramtekadi	Delta and Sublineages
NCL-294	B.1.617.1	Apr-2021	Hadapsar - Mundhwa	Kappa
NCL-298	AY.55	Jan-2021	Dhankawadi - Sahakarnagar	Delta and Sublineages
NCL-305	B.1.617.2	Aug-2021	Wanawadi - Ramtekadi	Delta and Sublineages
NCL-307	AY.43	Aug-2021	Hadapsar - Mundhwa	Delta and Sublineages
NCL-308	AY.25.3	Aug-2021	Sinhgad Road	Delta and Sublineages
NCL-312	B.1.617.2	Aug-2021	Kondhwa - Yewalewadi	Delta and Sublineages
NCL-314	AY.122	Aug-2021	Nagar road - Vadgaonsheri	Delta and Sublineages
NCL-315	AY.43	Aug-2021	Nagar road - Vadgaonsheri	Delta and Sublineages
NCL-319	AY.129	Aug-2021	Hadapsar - Mundhwa	Delta and Sublineages
NCL-345	AY.55	Aug-2021	Sinhgad Road	Delta and Sublineages
NCL-346	AY.55	Aug-2021	Shivajinagar - Gholeroad	Delta and Sublineages
NCL-349	AY.61	Mar-2021	Sinhgad Road	Delta and Sublineages
NCL-350	AY.122	Mar-2021	Aundh - Baner	Delta and Sublineages
NCL-351	AY.35	Mar-2021	Kothrud - Bawdhan	Delta and Sublineages
NCL-352	B.1.617.2	Mar-2021	Dhankawadi - Sahakarnagar	Delta and Sublineages
NCL-353	B.1.617.2	Mar-2021	shivajinagar - gholeroad	Delta and Sublineages
NCL-354	AY.61	Mar-2021	Yerawada - Kalas Dhanori	Delta and Sublineages
NCL-356	AY.116	Mar-2021	Bibwewadi	Delta and Sublineages
NCL-358	AY.100	Mar-2021	Sinhgad Road	Delta and Sublineages
NCL-359	AY.61	Mar-2021	Sinhgad Road	Delta and Sublineages
NCL-360	AY.51	Mar-2021	Wanawadi - Ramtekadi	Delta and Sublineages
NCL-361	AY.61	Mar-2021	Shivajinagar - Gholeroad	Delta and Sublineages
NCL-362	AY.112	Mar-2021	Bhawani Peth	Delta and Sublineages
NCL-363	AY.51	Mar-2021	Bhawani Peth	Delta and Sublineages
NCL-364	B.1.617.1	Mar-2021	Kasba - Vishrambaugwada	Kappa
NCL-365	B.1.617.2	Mar-2021	Kasba - Vishrambaugwada	Delta and Sublineages
NCL-366	AY.124	Mar-2021	Kasba - Vishrambaugwada	Delta and Sublineages
NCL-367	B.1.617.1	Mar-2021	Shivajinagar - Gholeroad	Kappa
NCL-368	AY.120	Mar-2021	Shivajinagar - Gholeroad	Delta and Sublineages
NCL-369	AY.61	Mar-2021	Dhankawadi - Sahakarnagar	Delta and Sublineages
NCL-370	AY.61	Mar-2021	Bhawani Peth	Delta and Sublineages
NCL-371	AY.35	Mar-2021	Kasba - Vishrambaugwada	Delta and Sublineages
NCL-372	AY.35	Mar-2021	Kothrud - Bawdhan	Delta and Sublineages
NCL-373	AY.61	Mar-2021	Sinhgad Road	Delta and Sublineages
NCL-374	AY.124	Mar-2021	Sinhgad Road	Delta and Sublineages
NCL-376	AY.100	Mar-2021	Aundh - Baner	Delta and Sublineages
NCL-377	AY.35	Mar-2021	Aundh - Baner	Delta and Sublineages
NCL-378	AY.122	Mar-2021	Wanawadi - Ramtekadi	Delta and Sublineages
NCL-379	AY.86	Mar-2021	Warje - Karvenagar	Delta and Sublineages
NCL-380	AY.35	Mar-2021	Kasba - Vishrambaugwada	Delta and Sublineages
NCL-381	B.1.617.2	Mar-2021	Dhankawadi - Sahakarnagar	Delta and Sublineages
NCL-382	B.1.617.1	Mar-2021	Dhankawadi - Sahakarnagar	Kappa
NCL-383	AY.124	Mar-2021	Hadapsar - Mundhwa	Delta and Sublineages
NCL-384	AY.129	Mar-2021	Kondhwa - Yewalewadi	Delta and Sublineages
NCL-385	AY.35	Mar-2021	Kothrud - Bawdhan	Delta and Sublineages
NCL-386	B.1.617.1	Mar-2021	Sinhgad Road	Kappa
NCL-387	AY.112	Mar-2021	Bibwewadi	Delta and Sublineages
NCL-388	AY.61	Mar-2021	shivajinagar - Gholeroad	Delta and Sublineages
NCL-389	AY.26	Mar-2021	Dhankawadi - Sahakarnagar	Delta and Sublineages
NCL-390	B.1.617.2	Mar-2021	Sinhgad Road	Delta and Sublineages
NCL-392	AY.35	Mar-2021	Wanawadi - Ramtekadi	Delta and Sublineages
NCL-395	AY.35	Mar-2021	Aundh - Baner	Delta and Sublineages
NCL-396	AY.75	Mar-2021	Warje - Karvenagar	Delta and Sublineages
NCL-397	B.1.617.2	Mar-2021	Kasba - Vishrambaugwada	Delta and Sublineages
NCL-398	B.1.617.2	Mar-2021	Kasba - Vishrambaugwada	Delta and Sublineages
NCL-399	AY.23	Mar-2021	Bibwewadi	Delta and Sublineages
NCL-400	AY.61	Mar-2021	Kothrud - Bawdhan	Delta and Sublineages
NCL-401	AY.75	Mar-2021	Kothrud - Bawdhan	Delta and Sublineages
NCL-402	AY.44	Mar-2021	Kasba - Vishrambaugwada	Delta and Sublineages
NCL-403	B.1.617.1	Mar-2021	Warje - Karvenagar	Kappa
NCL-404	B.1.617.2	Mar-2021	Kondhwa - Yewalewadi	Delta and Sublineages
NCL-405	AY.26	Mar-2021	Kothrud - Bawdhan	Delta and Sublineages
NCL-406	B.1.617.2	Mar-2021	Kothrud - Bawdhan	Delta and Sublineages
NCL-407	AY.75	Mar-2021	Hadapsar - Mundhwa	Delta and Sublineages
NCL-408	AY.51	Mar-2021	Kondhwa - Yewalewadi	Delta and Sublineages
NCL-409	AY.61	Mar-2021	Kasba - Vishrambaugwada	Delta and Sublineages
NCL-410	B.1.617.1	Mar-2021	Kasba - Vishrambaugwada	Kappa
NCL-411	AY.112	Mar-2021	Warje - Karvenagar	Delta and Sublineages
NCL-412	AY.33	Mar-2021	Aundh - Baner	Delta and Sublineages
NCL-413	AY.117	Mar-2021	Sinhgad Road	Delta and Sublineages
NCL-414	B.1	Mar-2021	Kasba - Vishrambaugwada	Other Lineages
NCL-415	B.1.617.2	Mar-2021	Bibwewadi	Delta and Sublineages
NCL-417	B.1.617.1	Mar-2021	Nagar road - Vadgaonsheri	Kappa
NCL-418	AY.112	Mar-2021	Bhawani Peth	Delta and Sublineages
NCL-419	B.1.617.1	Mar-2021	Hadapsar - Mundhwa	Kappa
NCL-420	AY.122	Mar-2021	shivajinagar - Gholeroad	Delta and Sublineages
NCL-422	AY.112	Mar-2021	Wanawadi - Ramtekadi	Delta and Sublineages
NCL-423	B.1.617.1	Mar-2021	Kothrud - Bawdhan	Kappa
NCL-424	AY.14	Mar-2021	Yerawada - Kalas Dhanori	Delta and Sublineages
NCL-425	AY.112	Mar-2021	Kasba - Vishrambaugwada	Delta and Sublineages
NCL-426	AY.44	Mar-2021	Bibwewadi	Delta and Sublineages
NCL-427	AY.44	Mar-2021	Aundh - Baner	Delta and Sublineages
NCL-428	AY.35	Mar-2021	Kothrud - Bawdhan	Delta and Sublineages
NCL-429	B.1.617.1	Mar-2021	Bhawani Peth	Kappa
NCL-430	AY.124	Mar-2021	Dhankawadi - Sahakarnagar	Delta and Sublineages
NCL-431	B.1.617.1	Mar-2021	Kasba - Vishrambaugwada	Kappa
NCL-432	B.1.617.1	Mar-2021	Kothrud - Bawdhan	Kappa
NCL-433	AY.44	Mar-2021	Aundh - Baner	Delta and Sublineages
NCL-434	B.1.617.1	Mar-2021	Warje - Karvenagar	Kappa
NCL-435	B.1.617.2	Mar-2021	Kothrud - Bawdhan	Delta and Sublineages
NCL-436	B.1.617.2	Mar-2021	Kothrud - Bawdhan	Delta and Sublineages
NCL-437	B.1.617.1	Mar-2021	Sinhgad Road	Kappa
NCL-438	B.1.617.1	Mar-2021	Aundh - Baner	Kappa
NCL-439	AY.78	Mar-2021	Aundh - Baner	Delta and Sublineages
NCL-440	AY.16	Mar-2021	Aundh - Baner	Delta and Sublineages
NCL-441	AY.75	Mar-2021	Warje - Karvenagar	Delta and Sublineages
NCL-442	B.1.617.2	Mar-2021	Hadapsar - Mundhwa	Delta and Sublineages
NCL-443	AY.112	Mar-2021	Kasba - Vishrambaugwada	Delta and Sublineages
NCL-451	B.1.617.2	Jun-2021	Yerawada - Kalas Dhanori	Delta and Sublineages
NCL-514	AY.112	Sep-2021	Hadapsar - Mundhwa	Delta and Sublineages
NCL-515	B.1.617.1	Sep-2021	Wanawadi - Ramtekadi	Kappa
NCL-516	B.1.617.2	Sep-2021	Hadapsar - Mundhwa	Delta and Sublineages
NCL-518	AY.112	Sep-2021	Sinhgad Road	Delta and Sublineages
NCL-519	B.1.617.1	Sep-2021	Sinhgad Road	Kappa
NCL-520	B.1.617.2	Sep-2021	Kothrud - Bawdhan	Delta and Sublineages
NCL-521	AY.112	Sep-2021	Hadapsar - Mundhwa	Delta and Sublineages
NCL-523	B.1.617.2	Sep-2021	Nagar road - Vadgaonsheri	Delta and Sublineages
NCL-524	AY.43	Sep-2021	Aundh - Baner	Delta and Sublineages
NCL-526	AY.43	Sep-2021	Kasba - Vishrambaugwada	Delta and Sublineages
NCL-527	B.1.617.1	Sep-2021	Nagar road - Vadgaonsheri	Kappa
NCL-528	AY.44	Sep-2021	Hadapsar - Mundhwa	Delta and Sublineages
NCL-529	B.1.617.2	Sep-2021	Kothrud - Bawdhan	Delta and Sublineages
NCL-530	B.1.617.1	Sep-2021	Kothrud - Bawdhan	Kappa
NCL-531	B.1.617.1	Sep-2021	Hadapsar - Mundhwa	Kappa
NCL-532	B.1.617.2	Sep-2021	Hadapsar - Mundhwa	Delta and Sublineages
NCL-534	B.1.617.1	Sep-2021	Hadapsar - Mundhwa	Kappa
NCL-536	B.1.617.2	Sep-2021	Aundh - Baner	Delta and Sublineages
NCL-537	AY.78	Sep-2021	Dhankawadi - Sahakarnagar	Delta and Sublineages
NCL-538	B.1.617.2	Sep-2021	Sinhgad Road	Delta and Sublineages
NCL-539	AY.112	Sep-2021	Sinhgad Road	Delta and Sublineages
NCL-540	B.1.617.1	Mar-2021	Hadapsar - Mundhwa	Kappa
NCL-541	B.1.617.1	Mar-2021	Aundh - Baner	Kappa
NCL-542	B.1.617.1	Mar-2021	Hadapsar - Mundhwa	Kappa
NCL-543	B.1.617.1	Mar-2021	Sinhgad Road	Kappa
NCL-544	B.1.617.1	Mar-2021	Dhole Patil Road	Kappa
NCL-545	B.1.36.29	Mar-2021	Kothrud - Bawdhan	Other Lineages
NCL-546	B.1.617.1	Mar-2021	Kasba - Vishrambaugwada	Kappa
NCL-547	B.1.36	Mar-2021	Aundh - Baner	Other Lineages
NCL-548	B.1.617.1	Mar-2021	Shivajinagar - Gholeroad	Kappa
NCL-549	B.1.617.1	Mar-2021	Sinhgad Road	Kappa
NCL-550	B.1.617.1	Mar-2021	Yerawada - Kalas Dhanori	Kappa
NCL-551	B.1.617.1	Mar-2021	Wanawadi - Ramtekadi	Kappa
NCL-552	AY.16	Mar-2021	Sinhgad Road	Delta and Sublineages
NCL-553	AY.16	Mar-2021	Sinhgad Road	Delta and Sublineages
NCL-554	B.1.617.1	Mar-2021	Sinhgad Road	Kappa
NCL-555	B.1.617.1	Mar-2021	Shivajinagar - Gholeroad	Kappa
NCL-556	B.1.617.1	Mar-2021	Hadapsar - Mundhwa	Kappa
NCL-557	B.1.617.1	Mar-2021	Aundh - Baner	Kappa
NCL-558	B.1.617.1	Mar-2021	Warje - Karvenagar	Kappa
NCL-559	B.1.617.1	Mar-2021	Sinhgad Road	Kappa
NCL-560	B.1.617.1	Mar-2021	Sinhgad Road	Kappa
NCL-561	B.1.1.7	Mar-2021	Hadapsar - Mundhwa	Other Lineages
NCL-562	B.1.617.1	Mar-2021	Kasba - Vishrambaugwada	Kappa
NCL-563	B.1.617.1	Mar-2021	Aundh - Baner	Kappa
NCL-564	B.1.617.1	Mar-2021	Warje - Karvenagar	Kappa
NCL-565	B.1.1.7	Mar-2021	Kothrud - Bawdhan	Other Lineages
NCL-566	B.1.617.1	Mar-2021	Aundh - Baner	Kappa
NCL-567	B.1.617.1	Mar-2021	Dhole Patil Road	Kappa
NCL-569	B.1.617.1	Mar-2021	Kothrud - Bawdhan	Kappa
NCL-570	B.1.617.1	Mar-2021	Aundh - Baner	Kappa
NCL-571	B.1.617.1	Mar-2021	Sinhgad Road	Kappa
NCL-574	B.1.617.1	Mar-2021	Warje - Karvenagar	Kappa
NCL-575	B.1.1.7	Mar-2021	Dhankawadi - Sahakarnagar	Other Lineages
NCL-576	B.1.617.1	Mar-2021	Kasba - Vishrambaugwada	Kappa
NCL-577	B.1.617.1	Mar-2021	Bibwewadi	Kappa
NCL-578	B.1	Mar-2021	Kondhwa - Yewalewadi	Other Lineages
NCL-580	B.1.617.1	Mar-2021	Dhankawadi - Sahakarnagar	Kappa
NCL-581	B.1.617.1	Mar-2021	Kothrud - Bawdhan	Kappa
NCL-582	B.1.617.1	Mar-2021	Warje - Karvenagar	Kappa
NCL-583	B.1.36.29	Mar-2021	Dhankawadi - Sahakarnagar	Other Lineages
NCL-584	B.1.617.1	Mar-2021	Kondhwa - Yewalewadi	Kappa
NCL-585	B.1.617.1	Mar-2021	Kasba - Vishrambaugwada	Kappa
NCL-586	B.1.617.1	Mar-2021	Aundh - Baner	Kappa
NCL-587	B.1.36.29	Mar-2021	Dhankawadi - Sahakarnagar	Other Lineages
NCL-588	B.1.617.1	Mar-2021	Shivajinagar - Gholeroad	Kappa
NCL-589	B.1.617.1	Mar-2021	Warje - Karvenagar	Kappa
NCL-590	B.1.617.1	Mar-2021	Dhole Patil Road	Kappa
NCL-591	B.1.617.1	Mar-2021	Sinhgad Road	Kappa
NCL-592	B.1.1.7	Mar-2021	Aundh - Baner	Other Lineages
NCL-593	B.1.1.7	Mar-2021	Nagar road - Vadgaonsheri	Other Lineages
NCL-594	B.1	Mar-2021	Dhole Patil Road	Other Lineages
NCL-595	B.1.617.1	Mar-2021	Dhole Patil Road	Kappa
NCL-596	B.1.617.1	Mar-2021	Kondhwa - Yewalewadi	Kappa
NCL-597	B.1.617.1	Mar-2021	Yerawada - Kalas Dhanori	Kappa
NCL-598	B.1.617.1	Mar-2021	Shivajinagar - Gholeroad	Kappa
NCL-599	B.1.617.1	Mar-2021	Sinhgad Road	Kappa
NCL-600	B.1.617.1	Mar-2021	Shivajinagar - Gholeroad	Kappa
NCL-601	B.1.617.1	Mar-2021	Bhawani Peth	Kappa
NCL-602	B.1.617.1	Mar-2021	Sinhgad Road	Kappa
NCL-603	B.1.617.1	Mar-2021	Kasba - Vishrambaugwada	Kappa
NCL-604	AY.16	Mar-2021	Aundh - Baner	Delta and Sublineages
NCL-605	B.1.617.1	Mar-2021	Hadapsar - Mundhwa	Kappa
NCL-606	AY.16	Mar-2021	Sinhgad Road	Delta and Sublineages
NCL-607	B.1.617.1	Mar-2021	Dhankawadi - Sahakarnagar	Kappa
NCL-608	B.1.617.2	Mar-2021	Dhankawadi - Sahakarnagar	Delta and Sublineages
NCL-609	B.1.617.1	Mar-2021	Yerawada - Kalas Dhanori	Kappa
NCL-610	B.1.617.1	Mar-2021	Hadapsar - Mundhwa	Kappa
NCL-611	B.1.617.1	Mar-2021	Hadapsar - Mundhwa	Kappa
NCL-612	AY.16	Mar-2021	Aundh - Baner	Delta and Sublineages
NCL-614	B.1.617.1	Mar-2021	Bibwewadi	Kappa
NCL-615	B.1.617.1	Mar-2021	Hadapsar - Mundhwa	Kappa
NCL-616	B.1.617.1	Mar-2021	Aundh - Baner	Kappa
NCL-617	B.1.617.3	Mar-2021	Sinhgad Road	Delta and Sublineages
NCL-618	B.1.617.1	Mar-2021	Kasba - Vishrambaugwada	Kappa
NCL-619	B.1.617.1	Mar-2021	Warje - Karvenagar	Kappa
NCL-620	B.1.617.1	Mar-2021	Aundh - Baner	Kappa
NCL-621	B.1.617.3	Mar-2021	Kothrud - Bawdhan	Delta and Sublineages
NCL-622	B.1.617.1	Mar-2021	Dhole Patil Road	Kappa
NCL-623	B.1.617.1	Mar-2021	Yerawada - Kalas Dhanori	Kappa
NCL-624	B.1.617.1	Mar-2021	Kothrud - Bawdhan	Kappa
NCL-625	B.1.617.1	Mar-2021	Kothrud - Bawdhan	Kappa
NCL-626	B.1.617.1	Mar-2021	Warje - Karvenagar	Kappa
NCL-627	B.1.617.1	Mar-2021	Aundh - Baner	Kappa
NCL-628	B.1	Mar-2021	Hadapsar - Mundhwa	Other Lineages
NCL-629	B.1.617.3	Mar-2021	Hadapsar - Mundhwa	Delta and Sublineages
NCL-630	B.1.617.1	Mar-2021	Kasba - Vishrambaugwada	Kappa
NCL-631	B.1	Mar-2021	Kothrud - Bawdhan	Other Lineages
NCL-632	B.1.1.216	Mar-2021	Nagar road - Vadgaonsheri	Other Lineages
NCL-633	B.1.617.1	Mar-2021	Sinhgad Road	Kappa
NCL-634	B.1.617.1	Mar-2021	Bhawani Peth	Kappa
NCL-635	B.1.617.1	Mar-2021	Sinhgad Road	Kappa
NCL-926	B.1.617.2	Aug-2021	Bibwewadi	Delta and Sublineages
NCL-927	AY.42	Aug-2021	Warje - Karvenagar	Delta and Sublineages
NCL-928	AY.29.1	Aug-2021	Sinhgad Road	Delta and Sublineages
NCL-929	B.1	Aug-2021	Sinhgad Road	Other Lineages
NCL-930	AY.75	Aug-2021	Aundh - Baner	Delta and Sublineages
NCL-931	AY.46.4	Aug-2021	Dhankawadi - Sahakarnagar	Delta and Sublineages
NCL-932	B.1	Aug-2021	Bibwewadi	Other Lineages
NCL-934	B.1	Aug-2021	Aundh - Baner	Other Lineages
NCL-938	B.1.617.2	Aug-2021	Bibwewadi	Delta and Sublineages
NCL-939	AY.58	Aug-2021	Warje - Karvenagar	Delta and Sublineages
NCL-940	B.1.1	Aug-2021	Kothrud - Bawdhan	Other Lineages
NCL-941	AY.23	Aug-2021	Dhankawadi - Sahakarnagar	Delta and Sublineages
NCL-942	AY.69	Aug-2021	Dhankawadi - Sahakarnagar	Delta and Sublineages
NCL-943	AY.16	Aug-2021	Dhankawadi - Sahakarnagar	Delta and Sublineages
NCL-944	B.1.617.2	Aug-2021	Kasba - Vishrambaugwada	Delta and Sublineages
NCL-946	B.1.1.25	Aug-2021	Kothrud - Bawdhan	Other Lineages
NCL-950	AY.112	Aug-2021	Kothrud - Bawdhan	Delta and Sublineages
NCL-951	B.1.617.2	Aug-2021	Warje - Karvenagar	Delta and Sublineages
NCL-952	AY.67	Aug-2021	Aundh - Baner	Delta and Sublineages
NCL-953	AY.120	Aug-2021	Kothrud - Bawdhan	Delta and Sublineages
NCL-956	B.1	Aug-2021	Aundh - Baner	Other Lineages
NCL-961	AY.43	Aug-2021	Kothrud - Bawdhan	Delta and Sublineages
NCL-962	AY.127	Aug-2021	Kothrud - Bawdhan	Delta and Sublineages
NCL-963	AY.26	Aug-2021	Kondhwa - Yewalewadi	Delta and Sublineages
NCL-964	AY.33	Aug-2021	Kothrud - Bawdhan	Delta and Sublineages
NCL-967	AY.45	Aug-2021	Dhankawadi - Sahakarnagar	Delta and Sublineages
NCL-973	AY.53	Aug-2021	Bhawani Peth	Delta and Sublineages
NCL-974	AY.112	Aug-2021	Kothrud - Bawdhan	Delta and Sublineages
NCL-975	AY.26	Aug-2021	Dhankawadi - Sahakarnagar	Delta and Sublineages
NCL-977	AY.127	Aug-2021	Dhankawadi - Sahakarnagar	Delta and Sublineages
NCL-978	B.1.617.2	Aug-2021	Dhankawadi - Sahakarnagar	Delta and Sublineages
NCL-979	AY.127	Aug-2021	Dhankawadi - Sahakarnagar	Delta and Sublineages
NCL-985	AY.61	Aug-2021	Aundh - Baner	Delta and Sublineages
NCL-986	AY.45	Aug-2021	Kothrud - Bawdhan	Delta and Sublineages
NCL-987	AY.42	Aug-2021	Kondhwa - Yewalewadi	Delta and Sublineages
NCL-989	AY.127	Aug-2021	Aundh - Baner	Delta and Sublineages
NCL-997	AY.122	Aug-2021	Aundh - Baner	Delta and Sublineages
NCL-998	AY.33	Aug-2021	Aundh - Baner	Delta and Sublineages
NCL-999	AY.129	Aug-2021	Aundh - Baner	Delta and Sublineages
NCL-1002	AY.125	Aug-2021	Nagar road - Vadgaonsheri	Delta and Sublineages
NCL-1003	AY.120.2	Aug-2021	Aundh - Baner	Delta and Sublineages
NCL-1010	AY.10	Aug-2021	Wanawadi - Ramtekadi	Delta and Sublineages
NCL-1011	AY.43	Aug-2021	Dhankawadi - Sahakarnagar	Delta and Sublineages
NCL-1012	B.1.617.2	Aug-2021	Nagar road - Vadgaonsheri	Delta and Sublineages
NCL-1014	AY.103	Aug-2021	Sinhgad Road	Delta and Sublineages
NCL-1015	B.1.617.2	Aug-2021	Bibwewadi	Delta and Sublineages
NCL-1034	AY.53	Aug-2021	Hadapsar - Mundhwa	Delta and Sublineages
NCL-1035	B.1.617.2	Aug-2021	Hadapsar - Mundhwa	Delta and Sublineages
NCL-1036	AY.75	Aug-2021	Nagar road - Vadgaonsheri	Delta and Sublineages
NCL-1039	B.1.617.2	Aug-2021	Nagar road - Vadgaonsheri	Delta and Sublineages
NCL-1069	AY.127	Aug-2021	Kasba - Vishrambaugwada	Delta and Sublineages
NCL-1072	AY.94	Aug-2021	Dhankawadi - Sahakarnagar	Delta and Sublineages
NCL-1077	AY.33	Aug-2021	Aundh - Baner	Delta and Sublineages
NCL-1078	AY.55	Aug-2021	Aundh - Baner	Delta and Sublineages
NCL-1079	B.1	Aug-2021	Hadapsar - Mundhwa	Other Lineages
NCL-1080	B.1.617.2	Aug-2021	Hadapsar - Mundhwa	Delta and Sublineages
NCL-1081	AY.129	Aug-2021	Dhankawadi - Sahakarnagar	Delta and Sublineages
NCL-1082	B.1.617.2	Aug-2021	Warje - Karvenagar	Delta and Sublineages
NCL-1083	AY.43	Aug-2021	Aundh - Baner	Delta and Sublineages
NCL-1086	AY.39.1.2	Aug-2021	Dhankawadi - Sahakarnagar	Delta and Sublineages
NCL-1087	B.1.617.2	Aug-2021	Dhankawadi - Sahakarnagar	Delta and Sublineages
NCL-1088	AY.127	Aug-2021	Aundh - Baner	Delta and Sublineages
NCL-1090	B.1	Aug-2021	Kasba - Vishrambaugwada	Other Lineages
NCL-1091	AY.45	Aug-2021	Kasba - Vishrambaugwada	Delta and Sublineages
NCL-1092	B.1.617.2	Aug-2021	Bibwewadi	Delta and Sublineages
NCL-1093	AY.42	Aug-2021	Kasba - Vishrambaugwada	Delta and Sublineages
NCL-1094	AY.25	Aug-2021	Aundh - Baner	Delta and Sublineages
NCL-1100	AY.114	Sep-2021	Sinhgad Road	Delta and Sublineages
NCL-1101	AY.26	Sep-2021	Sinhgad Road	Delta and Sublineages
NCL-1102	AY.119.2	Sep-2021	Aundh - Baner	Delta and Sublineages
NCL-1103	B.1	Sep-2021	Aundh - Baner	Other Lineages
NCL-1104	AY.46.6	Sep-2021	Aundh - Baner	Delta and Sublineages
NCL-1105	AY.112	Sep-2021	Bibwewadi	Delta and Sublineages
NCL-1106	AY.119.2	Sep-2021	Bibwewadi	Delta and Sublineages
NCL-1107	AY.20	Sep-2021	shivajinagar - gholeroad	Delta and Sublineages
NCL-1108	AY.122	Sep-2021	Aundh - Baner	Delta and Sublineages
NCL-1109	AY.75	Sep-2021	Kondhwa - Yewalewadi	Delta and Sublineages
NCL-1110	AY.33	Sep-2021	shivajinagar - gholeroad	Delta and Sublineages
NCL-1111	AY.43	Sep-2021	Hadapsar - Mundhwa	Delta and Sublineages
NCL-1113	B.1.617.2	Sep-2021	Yerawada - Kalas Dhanori	Delta and Sublineages
NCL-1114	AY.127	Aug-2021	Kothrud - Bawdhan	Delta and Sublineages
NCL-1115	AY.127	Aug-2021	Hadapsar - Mundhwa	Delta and Sublineages
NCL-1116	AY.122	Aug-2021	Hadapsar - Mundhwa	Delta and Sublineages
NCL-1118	AY.124	Sep-2021	Aundh - Baner	Delta and Sublineages
NCL-1119	AY.101	Sep-2021	Kothrud - Bawdhan	Delta and Sublineages
NCL-1120	AY.120	Sep-2021	Hadapsar - Mundhwa	Delta and Sublineages
NCL-1121	AY.121	Sep-2021	Warje - Karvenagar	Delta and Sublineages
NCL-1122	AY.120	Sep-2021	Hadapsar - Mundhwa	Delta and Sublineages
NCL-1125	B.1.1	Sep-2021	Kothrud - Bawdhan	Other Lineages
NCL-1126	AY.25.1	Sep-2021	Warje - Karvenagar	Delta and Sublineages
NCL-1127	AY.69	Sep-2021	Dhankawadi - Sahakarnagar	Delta and Sublineages
NCL-1128	B.1.617.2	Sep-2021	Hadapsar - Mundhwa	Delta and Sublineages
NCL-1129	AY.120	Sep-2021	Aundh - Baner	Delta and Sublineages
NCL-1130	AY.117	Aug-2021	Kothrud - Bawdhan	Delta and Sublineages
NCL-1131	AY.122	Sep-2021	Aundh - Baner	Delta and Sublineages
NCL-1132	B.1.617.2	Sep-2021	Aundh - Baner	Delta and Sublineages
NCL-1133	AY.100	Sep-2021	Shivajinagar - Gholeroad	Delta and Sublineages
NCL-1134	AY.69	Sep-2021	Kothrud - Bawdhan	Delta and Sublineages
NCL-1135	AY.122	Sep-2021	Aundh - Baner	Delta and Sublineages
NCL-1136	AY.9.2	Sep-2021	Dhankawadi - Sahakarnagar	Delta and Sublineages
NCL-1137	B.1.617.2	Sep-2021	Kasba - Vishrambaugwada	Delta and Sublineages
NCL-1138	AY.122	Sep-2021	Bibwewadi	Delta and Sublineages
NCL-1139	B.1	Sep-2021	Kasba - Vishrambaugwada	Other Lineages
NCL-1140	AY.4	Sep-2021	Kothrud - Bawdhan	Delta and Sublineages
NCL-1141	B.1.617.2	Sep-2021	Hadapsar - Mundhwa	Delta and Sublineages
NCL-1142	AY.121	Sep-2021	Yerawada - Kalas Dhanori	Delta and Sublineages
NCL-1143	B.1.617.2	Sep-2021	Hadapsar - Mundhwa	Delta and Sublineages
NCL-1144	AY.44	Sep-2021	Aundh - Baner	Delta and Sublineages
NCL-1145	B.1.617.2	Sep-2021	Kasba - Vishrambaugwada	Delta and Sublineages
NCL-1146	B.1.617.2	Sep-2021	Wanawadi - Ramtekadi	Delta and Sublineages
NCL-1147	AY.127	Sep-2021	Aundh - Baner	Delta and Sublineages
NCL-1149	AY.112	Sep-2021	Aundh - Baner	Delta and Sublineages
NCL-1151	AY.100	Sep-2021	Hadapsar - Mundhwa	Delta and Sublineages
NCL-1153	AY.127	Sep-2021	Hadapsar - Mundhwa	Delta and Sublineages
NCL-1154	AY.120	Sep-2021	Dhankawadi - Sahakarnagar	Delta and Sublineages
NCL-1155	B.1.617.2	Sep-2021	Kothrud - Bawdhan	Delta and Sublineages
NCL-1156	AY.16	Sep-2021	Kothrud - Bawdhan	Delta and Sublineages
NCL-1157	B.1.177	Sep-2021	Aundh - Baner	Other Lineages
NCL-1158	B.1.617.2	Sep-2021	Sinhgad Road	Delta and Sublineages
NCL-1159	B.1.617.2	Sep-2021	Bibwewadi	Delta and Sublineages
NCL-1160	B.1	Sep-2021	Aundh - Baner	Other Lineages
NCL-1161	AY.39.1	Sep-2021	Aundh - Baner	Delta and Sublineages
NCL-1162	AY.33	Sep-2021	Nagar road - Vadgaonsheri	Delta and Sublineages
NCL-1163	AY.122	Sep-2021	Hadapsar - Mundhwa	Delta and Sublineages
NCL-1164	AY.75	Sep-2021	Sinhgad Road	Delta and Sublineages
NCL-1165	B.1.617.2	Sep-2021	Nagar road - Vadgaonsheri	Delta and Sublineages
NCL-1166	B.1.617.2	Sep-2021	Kothrud - Bawdhan	Delta and Sublineages
NCL-1167	AY.26	Sep-2021	Yerawada - Kalas Dhanori	Delta and Sublineages
NCL-1169	AY.75	Sep-2021	Shivajinagar - Gholeroad	Delta and Sublineages
NCL-1171	AY.100	Sep-2021	Warje - Karvenagar	Delta and Sublineages
NCL-1172	B.1.617.2	Sep-2021	shivajinagar - gholeroad	Delta and Sublineages
NCL-1173	B.1.617.2	Sep-2021	Aundh - Baner	Delta and Sublineages
NCL-1174	AY.44	Sep-2021	Kondhwa - Yewalewadi	Delta and Sublineages
NCL-1175	AY.75	Sep-2021	Dhankawadi - Sahakarnagar	Delta and Sublineages
NCL-1176	B.1.617.2	Sep-2021	Sinhgad Road	Delta and Sublineages
NCL-1178	A	Sep-2021	Shivajinagar - Gholeroad	Other Lineages
NCL-1179	AY.122	Sep-2021	Warje - Karvenagar	Delta and Sublineages
NCL-1180	AY.122	Sep-2021	Kasba - Vishrambaugwada	Delta and Sublineages
NCL-1181	AY.103	Sep-2021	Warje - Karvenagar	Delta and Sublineages
NCL-1182	B.1	Sep-2021	Shivajinagar - Gholeroad	Other Lineages
NCL-1183	AY.9.2	Sep-2021	Shivajinagar - Gholeroad	Delta and Sublineages
NCL-1184	B.1	Sep-2021	Hadapsar - Mundhwa	Other Lineages
NCL-1185	AY.129	Sep-2021	Shivajinagar - Gholeroad	Delta and Sublineages
NCL-1187	B.1	Sep-2021	Nagar road - Vadgaonsheri	Other Lineages
NCL-1190	AY.26	Sep-2021	Bibwewadi	Delta and Sublineages
NCL-1191	AY.124	Sep-2021	Shivajinagar - Gholeroad	Delta and Sublineages
NCL-1209	AY.43	Aug-2021	Hadapsar - Mundhwa	Delta and Sublineages
NCL-1221	AY.122	Sep-2021	Yerawada - Kalas Dhanori	Delta and Sublineages
NCL-1226	AY.120	Oct-2021	Yerawada - Kalas Dhanori	Delta and Sublineages
NCL-1227	AY.112	Oct-2021	Sinhgad Road	Delta and Sublineages
NCL-1228	AY.42	Oct-2021	Sinhgad Road	Delta and Sublineages
NCL-1229	AY.103	Oct-2021	Sinhgad Road	Delta and Sublineages
NCL-1231	AY.43	Sep-2021	Hadapsar - Mundhwa	Delta and Sublineages
NCL-1232	AY.119.2	Sep-2021	Hadapsar - Mundhwa	Delta and Sublineages
NCL-1233	AY.101	Sep-2021	Nagar road - Vadgaonsheri	Delta and Sublineages
NCL-1234	AY.125	Sep-2021	Hadapsar - Mundhwa	Delta and Sublineages
NCL-1235	AY.44	Sep-2021	Hadapsar - Mundhwa	Delta and Sublineages
NCL-1236	AY.86	Sep-2021	Hadapsar - Mundhwa	Delta and Sublineages
NCL-1237	AY.112	Sep-2021	Dhankawadi - Sahakarnagar	Delta and Sublineages
NCL-1238	AY.45	Sep-2021	Aundh - Baner	Delta and Sublineages
NCL-1239	AY.45	Sep-2021	Aundh - Baner	Delta and Sublineages
NCL-1240	AY.45	Sep-2021	Aundh - Baner	Delta and Sublineages
NCL-1241	AY.29	Sep-2021	Hadapsar - Mundhwa	Delta and Sublineages
NCL-1242	AY.112	Sep-2021	Wanawadi - Ramtekadi	Delta and Sublineages
NCL-1243	AY.55	Sep-2021	Aundh - Baner	Delta and Sublineages
NCL-1244	AY.100	Sep-2021	Hadapsar - Mundhwa	Delta and Sublineages
NCL-1245	AY.112	Sep-2021	Bibwewadi	Delta and Sublineages
NCL-1246	B.1.617.2	Sep-2021	Nagar road - Vadgaonsheri	Delta and Sublineages
NCL-1247	B.1.617.2	Sep-2021	shivajinagar - gholeroad	Delta and Sublineages
NCL-1248	AY.47	Sep-2021	Hadapsar - Mundhwa	Delta and Sublineages
NCL-1251	B.1.617.2	Sep-2021	Sinhgad Road	Delta and Sublineages
NCL-1252	AY.127	Sep-2021	Hadapsar - Mundhwa	Delta and Sublineages
NCL-1255	B.1.2	Sep-2021	Aundh - Baner	Other Lineages
NCL-1257	B.1.177.73	Sep-2021	Warje - Karvenagar	Other Lineages
NCL-1258	B.1.206	Sep-2021	Warje - Karvenagar	Other Lineages
NCL-1259	B.1.617.2	Sep-2021	Hadapsar - Mundhwa	Delta and Sublineages
NCL-1264	AY.9.2	Sep-2021	Hadapsar - Mundhwa	Delta and Sublineages
NCL-1267	AY.33	Sep-2021	Hadapsar - Mundhwa	Delta and Sublineages
NCL-1268	AY.33	Sep-2021	shivajinagar - gholeroad	Delta and Sublineages
NCL-1270	AY.112	Sep-2021	Dhankawadi - Sahakarnagar	Delta and Sublineages
NCL-1275	B.1.617.2	Sep-2021	Hadapsar - Mundhwa	Delta and Sublineages
NCL-1279	AY.9.2	Sep-2021	Kasba - Vishrambaugwada	Delta and Sublineages
NCL-1281	AY.111	Sep-2021	Dhankawadi - Sahakarnagar	Delta and Sublineages
NCL-1283	B.1	Sep-2021	Wanawadi - Ramtekadi	Other Lineages
NCL-1287	B.1.617.2	Sep-2021	Kasba - Vishrambaugwada	Delta and Sublineages
NCL-1293	AY.4.2.3	Sep-2021	Dhole Patil Road	Delta and Sublineages
NCL-1294	AY.126	Sep-2021	Shivajinagar - Gholeroad	Delta and Sublineages
NCL-1295	AY.23	Sep-2021	Aundh - Baner	Delta and Sublineages
NCL-1296	AY.122	Sep-2021	Yerawada - Kalas Dhanori	Delta and Sublineages
NCL-1297	AY.58	Sep-2021	Sinhgad Road	Delta and Sublineages
NCL-1298	AY.100	Sep-2021	Aundh - Baner	Delta and Sublineages
NCL-1299	AY.69	Sep-2021	Hadapsar - Mundhwa	Delta and Sublineages
NCL-1300	B.1.617.2	Oct-2021	Aundh - Baner	Delta and Sublineages
NCL-1301	B.1.617.2	Oct-2021	Yerawada - Kalas Dhanori	Delta and Sublineages
NCL-1302	AY.102	Sep-2021	Kasba - Vishrambaugwada	Delta and Sublineages
NCL-1303	AY.44	Sep-2021	Dhankawadi - Sahakarnagar	Delta and Sublineages
NCL-1304	AY.126	Sep-2021	Aundh - Baner	Delta and Sublineages
NCL-1305	B.1.617.2	Sep-2021	Wanawadi - Ramtekadi	Delta and Sublineages
NCL-1306	B.1.617.2	Sep-2021	Sinhgad Road	Delta and Sublineages
NCL-1307	AY.100	Sep-2021	Aundh - Baner	Delta and Sublineages
NCL-1308	AY.127	Sep-2021	Shivajinagar - Gholeroad	Delta and Sublineages
NCL-1309	AY.127	Oct-2021	Hadapsar - Mundhwa	Delta and Sublineages
NCL-1310	AY.127	Oct-2021	Kothrud - Bawdhan	Delta and Sublineages
NCL-1311	B.1.617.2	Sep-2021	Kasba - Vishrambaugwada	Delta and Sublineages
NCL-1312	AY.102	Sep-2021	Hadapsar - Mundhwa	Delta and Sublineages
NCL-1313	AY.112	Sep-2021	Shivajinagar - Gholeroad	Delta and Sublineages
NCL-1314	AY.119	Sep-2021	Kasba - Vishrambaugwada	Delta and Sublineages
NCL-1315	B.1.617.2	Sep-2021	Sinhgad Road	Delta and Sublineages
NCL-1316	AY.100	Sep-2021	Aundh - Baner	Delta and Sublineages
NCL-1317	AY.29.1	Sep-2021	Dhole Patil Road	Delta and Sublineages
NCL-1318	B.1.617.2	Oct-2021	Kothrud - Bawdhan	Delta and Sublineages
NCL-1319	AY.25	Oct-2021	Shivajinagar - Gholeroad	Delta and Sublineages
NCL-1320	B.1.617.2	Sep-2021	Shivajinagar - Gholeroad	Delta and Sublineages
NCL-1321	AY.112	Sep-2021	Kothrud - Bawdhan	Delta and Sublineages
NCL-1322	AY.23	Sep-2021	Kothrud - Bawdhan	Delta and Sublineages
NCL-1323	B.1.617.2	Sep-2021	Dhankawadi - Sahakarnagar	Delta and Sublineages
NCL-1324	AY.125	Sep-2021	Kasba - Vishrambaugwada	Delta and Sublineages
NCL-1325	B.1.617.2	Sep-2021	Dhole Patil Road	Delta and Sublineages
NCL-1326	B.1.617.2	Sep-2021	Dhole Patil Road	Delta and Sublineages
NCL-1327	AY.44	Oct-2021	Shivajinagar - Gholeroad	Delta and Sublineages
NCL-1328	AY.112.2	Oct-2021	Shivajinagar - Gholeroad	Delta and Sublineages
NCL-1329	AY.43	Sep-2021	Shivajinagar - Gholeroad	Delta and Sublineages
NCL-1330	AY.62	Sep-2021	Kothrud - Bawdhan	Delta and Sublineages
NCL-1331	AY.25.1	Sep-2021	Warje - Karvenagar	Delta and Sublineages
NCL-1332	AY.101	Sep-2021	Aundh - Baner	Delta and Sublineages
NCL-1333	AY.27	Sep-2021	Dhole Patil Road	Delta and Sublineages
NCL-1334	AY.86	Sep-2021	Kothrud - Bawdhan	Delta and Sublineages
NCL-1335	AY.112.2	Sep-2021	Hadapsar - Mundhwa	Delta and Sublineages
NCL-1336	AY.127	Oct-2021	shivajinagar - gholeroad	Delta and Sublineages
NCL-1337	AY.16	Sep-2021	Kasba - Vishrambaugwada	Delta and Sublineages
NCL-1338	AY.100	Sep-2021	Aundh - Baner	Delta and Sublineages
NCL-1339	B.1.617.2	Sep-2021	Warje - Karvenagar	Delta and Sublineages
NCL-1340	AY.112	Sep-2021	Shivajinagar - Gholeroad	Delta and Sublineages
NCL-1341	AY.29	Sep-2021	Kothrud - Bawdhan	Delta and Sublineages
NCL-1342	AY.112.2	Sep-2021	Kasba - Vishrambaugwada	Delta and Sublineages
NCL-1343	AY.122	Sep-2021	Yerawada - Kalas Dhanori	Delta and Sublineages
NCL-1344	B.1.617.2	Oct-2021	Bibwewadi	Delta and Sublineages
NCL-1345	AY.43	Oct-2021	Yerawada - Kalas Dhanori	Delta and Sublineages
NCL-1346	AY.120	Sep-2021	Yerawada - Kalas Dhanori	Delta and Sublineages
NCL-1347	AY.120	Sep-2021	Kondhwa - Yewalewadi	Delta and Sublineages
NCL-1348	AY.112.2	Sep-2021	Shivajinagar - Gholeroad	Delta and Sublineages
NCL-1349	B.1.617.2	Sep-2021	Sinhgad Road	Delta and Sublineages
NCL-1350	AY.112	Sep-2021	Kasba - Vishrambaugwada	Delta and Sublineages
NCL-1351	AY.101	Oct-2021	Warje - Karvenagar	Delta and Sublineages
NCL-1352	AY.75	Oct-2021	Dhole Patil Road	Delta and Sublineages
NCL-1353	B.1.617.2	Sep-2021	Hadapsar - Mundhwa	Delta and Sublineages
NCL-1354	AY.122	Sep-2021	Aundh - Baner	Delta and Sublineages
NCL-1355	B.1.617.2	Sep-2021	Yerawada - Kalas Dhanori	Delta and Sublineages
NCL-1356	AY.47	Sep-2021	Yerawada - Kalas Dhanori	Delta and Sublineages
NCL-1357	AY.112	Sep-2021	Kasba - Vishrambaugwada	Delta and Sublineages
NCL-1358	AY.112	Sep-2021	Kasba - Vishrambaugwada	Delta and Sublineages
NCL-1359	AY.122	Oct-2021	Kothrud - Bawdhan	Delta and Sublineages
NCL-1360	AY.4	Oct-2021	Dhole Patil Road	Delta and Sublineages
NCL-1361	AY.43	Sep-2021	Shivajinagar - Gholeroad	Delta and Sublineages
NCL-1362	AY.100	Sep-2021	Hadapsar - Mundhwa	Delta and Sublineages
NCL-1363	B.1	Sep-2021	Kothrud - Bawdhan	Other Lineages
NCL-1364	AY.101	Sep-2021	Kothrud - Bawdhan	Delta and Sublineages
NCL-1365	AY.125	Sep-2021	Hadapsar - Mundhwa	Delta and Sublineages
NCL-1366	AY.44	Sep-2021	Dhankawadi - Sahakarnagar	Delta and Sublineages
NCL-1368	AY.43	Sep-2021	Nagar road - Vadgaonsheri	Delta and Sublineages
NCL-1371	AY.112	Sep-2021	Dhole Patil Road	Delta and Sublineages
NCL-1375	AY.119	Sep-2021	Kasba - Vishrambaugwada	Delta and Sublineages
NCL-1379	AY.9	Sep-2021	Shivajinagar - Gholeroad	Delta and Sublineages
NCL-1380	AY.42	Sep-2021	Kothrud - Bawdhan	Delta and Sublineages
NCL-1381	B.1.617.2	Sep-2021	Aundh - Baner	Delta and Sublineages
NCL-1382	AY.112	Sep-2021	Hadapsar - Mundhwa	Delta and Sublineages
NCL-1383	AY.101	Sep-2021	Hadapsar - Mundhwa	Delta and Sublineages
NCL-1384	AY.100	Sep-2021	Hadapsar - Mundhwa	Delta and Sublineages
NCL-1385	AY.116	Sep-2021	Shivajinagar - Gholeroad	Delta and Sublineages
NCL-1387	AY.119.2	Sep-2021	Sinhgad Road	Delta and Sublineages
NCL-1389	AY.16	Sep-2021	Aundh - Baner	Delta and Sublineages
NCL-1390	AY.100	Sep-2021	Aundh - Baner	Delta and Sublineages
NCL-1392	B.1.617.2	Aug-2021	shivajinagar - Gholeroad	Delta and Sublineages
NCL-1400	AY.67	Sep-2021	Kothrud - Bawdhan	Delta and Sublineages
NCL-1401	AY.102	Sep-2021	Bibwewadi	Delta and Sublineages
NCL-1402	AY.127	Sep-2021	shivajinagar - Gholeroad	Delta and Sublineages
NCL-1403	B.1.617.2	Sep-2021	Nagar road - Vadgaonsheri	Delta and Sublineages
NCL-1405	AY.100	Sep-2021	Sinhgad Road	Delta and Sublineages
NCL-1406	B.1.617.2	Sep-2021	Sinhgad Road	Delta and Sublineages
NCL-1407	AY.75	Sep-2021	Sinhgad Road	Delta and Sublineages
NCL-1413	B.1.617.2	Sep-2021	Sinhgad Road	Delta and Sublineages
NCL-1419	AY.112	Sep-2021	Yerawada - Kalas Dhanori	Delta and Sublineages
NCL-1421	B.1.617.2	Sep-2021	Hadapsar - Mundhwa	Delta and Sublineages
NCL-1422	B.1.617.2	Sep-2021	Bibwewadi	Delta and Sublineages
NCL-1428	B.1.617.2	Sep-2021	Shivajinagar - Gholeroad	Delta and Sublineages
NCL-1430	B.1.617.2	Sep-2021	Aundh - Baner	Delta and Sublineages
NCL-1433	B.1.617.2	Sep-2021	Shivajinagar - Gholeroad	Delta and Sublineages
NCL-1434	B.1.617.2	Sep-2021	Sinhgad Road	Delta and Sublineages
NCL-1437	AY.101	Sep-2021	Sinhgad Road	Delta and Sublineages
NCL-1438	AY.106	Sep-2021	Sinhgad Road	Delta and Sublineages
NCL-1440	B.1.617.2	Sep-2021	Bhawani Peth	Delta and Sublineages
NCL-1443	AY.100	Sep-2021	Bhawani Peth	Delta and Sublineages
NCL-1445	B.1.617.2	Sep-2021	Kothrud - Bawdhan	Delta and Sublineages
NCL-1458	AY.106	Sep-2021	Dhankawadi - Sahakarnagar	Delta and Sublineages
NCL-1459	AY.75	Sep-2021	Kothrud - Bawdhan	Delta and Sublineages
NCL-1460	B.1.617.2	Sep-2021	Shivajinagar - Gholeroad	Delta and Sublineages
NCL-1461	B.1.617.2	Sep-2021	Hadapsar - Mundhwa	Delta and Sublineages
NCL-1464	AY.122	Sep-2021	Hadapsar - Mundhwa	Delta and Sublineages
NCL-1465	B.1.617.2	Sep-2021	Aundh - Baner	Delta and Sublineages
NCL-1466	AY.112	Sep-2021	Bibwewadi	Delta and Sublineages
NCL-1468	B.1.617.2	Sep-2021	Kothrud - Bawdhan	Delta and Sublineages
NCL-1471	AY.112.2	Sep-2021	Warje - Karvenagar	Delta and Sublineages
NCL-1472	B.1.617.2	Sep-2021	Aundh - Baner	Delta and Sublineages
NCL-1475	AY.112	Sep-2021	Bhawani Peth	Delta and Sublineages
NCL-1476	AY.106	Sep-2021	Aundh - Baner	Delta and Sublineages
NCL-1478	AY.100	Sep-2021	Kothrud - Bawdhan	Delta and Sublineages
NCL-1485	AY.112	Sep-2021	Aundh - Baner	Delta and Sublineages
NCL-1494	B.1.617.2	Sep-2021	Kothrud - Bawdhan	Delta and Sublineages
NCL-1496	AY.117	Sep-2021	Hadapsar - Mundhwa	Delta and Sublineages
NCL-1497	AY.127	Sep-2021	Aundh - Baner	Delta and Sublineages
NCL-1501	AY.75	Sep-2021	Nagar road - Vadgaonsheri	Delta and Sublineages
NCL-1502	B.1.617.2	Sep-2021	Aundh - Baner	Delta and Sublineages
NCL-1503	AY.75	Sep-2021	Shivajinagar - Gholeroad	Delta and Sublineages
NCL-1505	AY.112	Sep-2021	Sinhgad Road	Delta and Sublineages
NCL-1507	B.1.617.2	Sep-2021	Nagar road - Vadgaonsheri	Delta and Sublineages
NCL-1508	AY.127	Sep-2021	Warje - Karvenagar	Delta and Sublineages
NCL-1513	AY.112.2	Sep-2021	Kothrud - Bawdhan	Delta and Sublineages
NCL-1515	AY.16	Sep-2021	Nagar road - Vadgaonsheri	Delta and Sublineages
NCL-1517	B.1.617.2	Sep-2021	Kothrud - Bawdhan	Delta and Sublineages
NCL-1522	B.1.617.2	Sep-2021	Bhawani Peth	Delta and Sublineages
NCL-1527	B.1.617.2	Sep-2021	Kasba - Vishrambaugwada	Delta and Sublineages
NCL-1528	AY.75	Sep-2021	Nagar road - Vadgaonsheri	Delta and Sublineages
NCL-1535	B.1.617.2	Sep-2021	Nagar road - Vadgaonsheri	Delta and Sublineages
NCL-1539	AY.112	Sep-2021	Aundh - Baner	Delta and Sublineages
NCL-1542	B.1.617.2	Sep-2021	Kasba - Vishrambaugwada	Delta and Sublineages
NCL-1544	AY.87	Sep-2021	Nagar road - Vadgaonsheri	Delta and Sublineages
NCL-1546	B.1.617.2	Sep-2021	Aundh - Baner	Delta and Sublineages
NCL-1551	AY.75	Sep-2021	Aundh - Baner	Delta and Sublineages
NCL-1553	B.1.617.2	Sep-2021	Bibwewadi	Delta and Sublineages
NCL-1557	AY.122	Sep-2021	Sinhgad Road	Delta and Sublineages
NCL-1558	B.1.617.2	Sep-2021	Kothrud - Bawdhan	Delta and Sublineages
NCL-1560	AY.75	Sep-2021	Aundh - Baner	Delta and Sublineages
NCL-1563	B.1.617.2	Sep-2021	Dhankawadi - Sahakarnagar	Delta and Sublineages
NCL-1565	AY.127	Sep-2021	Dhankawadi - Sahakarnagar	Delta and Sublineages
NCL-1569	B.1.617.2	Sep-2021	Hadapsar - Mundhwa	Delta and Sublineages
NCL-1576	AY.127	Sep-2021	Aundh - Baner	Delta and Sublineages
NCL-1578	AY.45	Sep-2021	Dhole Patil Road	Delta and Sublineages
NCL-1582	AY.43	Sep-2021	Aundh - Baner	Delta and Sublineages
NCL-1583	AY.122.5	Sep-2021	Warje - Karvenagar	Delta and Sublineages
NCL-1584	AY.102	Sep-2021	Yerawada - Kalas Dhanori	Delta and Sublineages
NCL-1585	AY.44	Sep-2021	Dhole Patil Road	Delta and Sublineages
NCL-1586	AY.9	Sep-2021	Bibwewadi	Delta and Sublineages
NCL-1589	AY.75	Sep-2021	Kothrud - Bawdhan	Delta and Sublineages
NCL-1590	B.1.617.2	Sep-2021	Hadapsar - Mundhwa	Delta and Sublineages
NCL-1591	AY.67	Sep-2021	Dhankawadi - Sahakarnagar	Delta and Sublineages
NCL-1592	B.1.617.2	Sep-2021	Hadapsar - Mundhwa	Delta and Sublineages
NCL-1593	B.1.617.2	Sep-2021	Kothrud - Bawdhan	Delta and Sublineages
NCL-1594	AY.120	Sep-2021	Kondhwa - Yewalewadi	Delta and Sublineages
NCL-1597	AY.42	Sep-2021	Nagar road - Vadgaonsheri	Delta and Sublineages
NCL-1603	AY.122	Sep-2021	Dhole Patil Road	Delta and Sublineages
NCL-1606	AY.43	Sep-2021	Bibwewadi	Delta and Sublineages
NCL-1608	B.1.617.2	Sep-2021	Hadapsar - Mundhwa	Delta and Sublineages
NCL-1609	AY.43	Sep-2021	Dhole Patil Road	Delta and Sublineages
NCL-1610	B.1.617.2	Sep-2021	Dhole Patil Road	Delta and Sublineages
NCL-1611	AY.47	Sep-2021	Warje - Karvenagar	Delta and Sublineages
NCL-1612	AY.127	Sep-2021	Warje - Karvenagar	Delta and Sublineages
NCL-1613	AY.47	Sep-2021	Sinhgad Road	Delta and Sublineages
NCL-1614	AY.122	Sep-2021	Dhankawadi - Sahakarnagar	Delta and Sublineages
NCL-1615	AY.103	Sep-2021	Dhankawadi - Sahakarnagar	Delta and Sublineages
NCL-1616	B.1.617.2	Sep-2021	Dhole Patil Road	Delta and Sublineages
NCL-1624	AY.134	Sep-2021	Aundh - Baner	Delta and Sublineages
NCL-1625	AY.127	Sep-2021	Aundh - Baner	Delta and Sublineages
NCL-1632	AY.100	Sep-2021	Sinhgad Road	Delta and Sublineages
NCL-1635	AY.134	Sep-2021	Sinhgad Road	Delta and Sublineages
NCL-1636	AY.126	Sep-2021	Warje - Karvenagar	Delta and Sublineages
NCL-1637	AY.43	Sep-2021	Yerawada - Kalas Dhanori	Delta and Sublineages
NCL-1645	AY.39.1.2	Sep-2021	Aundh - Baner	Delta and Sublineages
NCL-1646	AY.69	Sep-2021	Kothrud - Bawdhan	Delta and Sublineages
NCL-1647	B.1.617.2	Sep-2021	Kothrud - Bawdhan	Delta and Sublineages
NCL-1648	AY.42	Sep-2021	Bibwewadi	Delta and Sublineages
NCL-1649	AY.43	Sep-2021	Sinhgad Road	Delta and Sublineages
NCL-1650	AY.112	Sep-2021	Sinhgad Road	Delta and Sublineages
NCL-1651	B.1.617.2	Sep-2021	Nagar road - Vadgaonsheri	Delta and Sublineages
NCL-1652	AY.127	Sep-2021	Dhankawadi - Sahakarnagar	Delta and Sublineages
NCL-1653	B.1.617.2	Sep-2021	Dhole Patil Road	Delta and Sublineages
NCL-1656	B.1.617.2	Sep-2021	Dhole Patil Road	Delta and Sublineages
NCL-1657	AY.103	Sep-2021	Nagar road - Vadgaonsheri	Delta and Sublineages
NCL-1684	AY.75	Sep-2021	Dhole Patil Road	Delta and Sublineages
NCL-1697	B.1.617.2	Sep-2021	Hadapsar - Mundhwa	Delta and Sublineages
NCL-1703	AY.120	Sep-2021	Kothrud - Bawdhan	Delta and Sublineages
NCL-1704	AY.16	Sep-2021	Hadapsar - Mundhwa	Delta and Sublineages
NCL-1706	B.1.617.2	Sep-2021	Warje - Karvenagar	Delta and Sublineages
NCL-1707	AY.100	Sep-2021	Aundh - Baner	Delta and Sublineages
NCL-1709	AY.100	Sep-2021	Dhole Patil Road	Delta and Sublineages
NCL-1711	AY.16	Sep-2021	Dhole Patil Road	Delta and Sublineages
NCL-1712	AY.100	Sep-2021	Dhole Patil Road	Delta and Sublineages
NCL-1713	B.1.617.2	Sep-2021	Bibwewadi	Delta and Sublineages
NCL-1717	B.1.617.2	Sep-2021	Dhole Patil Road	Delta and Sublineages
NCL-1718	B.1.617.2	Sep-2021	Sinhgad Road	Delta and Sublineages
NCL-1719	B.1.617.2	Sep-2021	Sinhgad Road	Delta and Sublineages
NCL-1720	AY.75	Sep-2021	Sinhgad Road	Delta and Sublineages
NCL-1735	AY.112	Sep-2021	shivajinagar - gholeroad	Delta and Sublineages
NCL-1736	AY.112	Sep-2021	Hadapsar - Mundhwa	Delta and Sublineages
NCL-1737	AY.75	Sep-2021	Kothrud - Bawdhan	Delta and Sublineages
NCL-1738	B.1.617.2	Sep-2021	Kothrud - Bawdhan	Delta and Sublineages
NCL-1739	AY.106	Sep-2021	Aundh - Baner	Delta and Sublineages
NCL-1740	AY.112	Sep-2021	Warje - Karvenagar	Delta and Sublineages
NCL-1744	B.1.617.2	Sep-2021	Aundh - Baner	Delta and Sublineages
NCL-1751	B.1.617.2	Sep-2021	Aundh - Baner	Delta and Sublineages
NCL-1752	AY.39	Sep-2021	Dhole Patil Road	Delta and Sublineages
NCL-1755	AY.112	Sep-2021	Dhole Patil Road	Delta and Sublineages
NCL-1756	B.1.617.2	Sep-2021	Kothrud - Bawdhan	Delta and Sublineages
NCL-1765	AY.112	Sep-2021	Aundh - Baner	Delta and Sublineages
NCL-1766	AY.112	Sep-2021	Dhole Patil Road	Delta and Sublineages
NCL-1767	B.1.617.2	Sep-2021	Aundh - Baner	Delta and Sublineages
NCL-1768	B.1.617.2	Sep-2021	Dhole Patil Road	Delta and Sublineages
NCL-1769	B.1.617.2	Sep-2021	Dhole Patil Road	Delta and Sublineages
NCL-1776	B.1.617.2	Sep-2021	Dhole Patil Road	Delta and Sublineages
NCL-1788	AY.54	Sep-2021	Kothrud - Bawdhan	Delta and Sublineages
NCL-1789	AY.45	Sep-2021	Sinhgad Road	Delta and Sublineages
NCL-1790	B.1.617.2	Sep-2021	Aundh - Baner	Delta and Sublineages
NCL-1791	AY.101	Sep-2021	Hadapsar - Mundhwa	Delta and Sublineages
NCL-1792	AY.127	Sep-2021	Hadapsar - Mundhwa	Delta and Sublineages
NCL-1803	B.1.617.2	Sep-2021	Hadapsar - Mundhwa	Delta and Sublineages
NCL-1805	AY.6	Sep-2021	Dhole Patil Road	Delta and Sublineages
NCL-1807	AY.120	Sep-2021	Kothrud - Bawdhan	Delta and Sublineages
NCL-1808	AY.112	Sep-2021	Warje - Karvenagar	Delta and Sublineages
NCL-1809	AY.112	Sep-2021	Aundh - Baner	Delta and Sublineages
NCL-1810	AY.112	Sep-2021	Hadapsar - Mundhwa	Delta and Sublineages
NCL-1811	B.1.617.2	Sep-2021	Hadapsar - Mundhwa	Delta and Sublineages
NCL-1812	AY.112	Sep-2021	Hadapsar - Mundhwa	Delta and Sublineages
NCL-1814	AY.129	Sep-2021	Hadapsar - Mundhwa	Delta and Sublineages
NCL-1818	B.1.617.2	Sep-2021	Hadapsar - Mundhwa	Delta and Sublineages
NCL-1824	B.1.617.2	Sep-2021	Dhole Patil Road	Delta and Sublineages
NCL-1825	AY.45	Sep-2021	Kothrud - Bawdhan	Delta and Sublineages
NCL-1828	AY.124	Sep-2021	Kothrud - Bawdhan	Delta and Sublineages
NCL-1832	B.1.617.2	Sep-2021	Hadapsar - Mundhwa	Delta and Sublineages
NCL-1833	AY.33.2	Sep-2021	Aundh - Baner	Delta and Sublineages
NCL-1834	AY.55	Sep-2021	Dhole Patil Road	Delta and Sublineages
NCL-1835	AY.75	Sep-2021	Kothrud - Bawdhan	Delta and Sublineages
NCL-1836	AY.112	Sep-2021	Aundh - Baner	Delta and Sublineages
NCL-1837	AY.112	Sep-2021	Aundh - Baner	Delta and Sublineages
NCL-1838	AY.127	Sep-2021	Aundh - Baner	Delta and Sublineages
NCL-1839	B.1.617.2	Sep-2021	Dhankawadi - Sahakarnagar	Delta and Sublineages
NCL-1846	AY.43	Sep-2021	Dhole Patil Road	Delta and Sublineages
NCL-1851	AY.112	Sep-2021	Dhankawadi - Sahakarnagar	Delta and Sublineages
NCL-1852	AY.75	Sep-2021	Dhole Patil Road	Delta and Sublineages
NCL-1853	AY.100	Sep-2021	Yerawada - Kalas Dhanori	Delta and Sublineages
NCL-1854	B.1.617.2	Sep-2021	Hadapsar - Mundhwa	Delta and Sublineages
NCL-1855	AY.122	Sep-2021	Kothrud - Bawdhan	Delta and Sublineages
NCL-1856	AY.100	Sep-2021	Kothrud - Bawdhan	Delta and Sublineages
NCL-1857	AY.120	Sep-2021	Aundh - Baner	Delta and Sublineages
NCL-1863	AY.54	Sep-2021	Hadapsar - Mundhwa	Delta and Sublineages
NCL-1866	AY.112	Sep-2021	Kasba - Vishrambaugwada	Delta and Sublineages
NCL-1882	AY.112.2	Nov-2021	Kothrud - Bawdhan	Delta and Sublineages
NCL-1883	AY.112.2	Nov-2021	Hadapsar - Mundhwa	Delta and Sublineages
NCL-1888	AY.106	Nov-2021	Sinhgad Road	Delta and Sublineages
NCL-1890	B.1.617.2	Nov-2021	Dhole Patil Road	Delta and Sublineages
NCL-1893	B.1.617.2	Nov-2021	Hadapsar - Mundhwa	Delta and Sublineages
NCL-1894	AY.120	Nov-2021	Hadapsar - Mundhwa	Delta and Sublineages
NCL-1896	AY.112	Nov-2021	Dhankawadi - Sahakarnagar	Delta and Sublineages
NCL-1897	B.1.617.2	Nov-2021	Dhole Patil Road	Delta and Sublineages
NCL-1898	AY.36	Nov-2021	Dhole Patil Road	Delta and Sublineages
NCL-1899	AY.112	Nov-2021	Dhole Patil Road	Delta and Sublineages
NCL-1900	B.1.617.2	Nov-2021	Sinhgad Road	Delta and Sublineages
NCL-1901	B.1.617.2	Nov-2021	Sinhgad Road	Delta and Sublineages
NCL-1902	B.1.617.2	Nov-2021	Sinhgad Road	Delta and Sublineages
NCL-1904	AY.127	Nov-2021	Hadapsar - Mundhwa	Delta and Sublineages
NCL-1905	AY.100	Nov-2021	Hadapsar - Mundhwa	Delta and Sublineages
NCL-1906	AY.112.2	Nov-2021	Hadapsar - Mundhwa	Delta and Sublineages
NCL-1910	AY.112	Nov-2021	Hadapsar - Mundhwa	Delta and Sublineages
NCL-1911	B.1.617.2	Nov-2021	Kasba - Vishrambaugwada	Delta and Sublineages
NCL-1914	AY.43	Nov-2021	Dhankawadi - Sahakarnagar	Delta and Sublineages
NCL-1921	AY.112.2	Nov-2021	Warje - Karvenagar	Delta and Sublineages
NCL-1926	AY.100	Nov-2021	Hadapsar - Mundhwa	Delta and Sublineages
NCL-1930	B.1.617.2	Nov-2021	Hadapsar - Mundhwa	Delta and Sublineages
NCL-1934	AY.39	Nov-2021	Sinhgad Road	Delta and Sublineages
NCL-1935	AY.122	Nov-2021	Nagar road - Vadgaonsheri	Delta and Sublineages
NCL-1937	AY.112.2	Nov-2021	Kothrud - Bawdhan	Delta and Sublineages
NCL-1939	B.1	Nov-2021	Dhankawadi - Sahakarnagar	Other Lineages
NCL-1941	AY.122	Nov-2021	Sinhgad Road	Delta and Sublineages
NCL-1942	AY.120	Nov-2021	Dhankawadi - Sahakarnagar	Delta and Sublineages
NCL-1943	B.1.617.2	Nov-2021	Hadapsar - Mundhwa	Delta and Sublineages
NCL-1945	B.1	Nov-2021	Aundh - Baner	Other Lineages
NCL-1946	B.1.617.2	Nov-2021	Kothrud - Bawdhan	Delta and Sublineages
NCL-1950	AY.127	Nov-2021	Dhole Patil Road	Delta and Sublineages
NCL-2939	AY.112	Sep-2021	Yerawada - Kalas Dhanori	Delta and Sublineages
NCL-2940	AY.75	Sep-2021	Hadapsar - Mundhwa	Delta and Sublineages
NCL-2941	B.1.617.2	Sep-2021	Kothrud - Bawdhan	Delta and Sublineages
NCL-1869	AY.112.2	Nov-2021	Kasba - Vishrambaugwada	Delta and Sublineages
NCL-1870	BA.1.1	Nov-2021	Dhole Patil Road	Omicron and Sublineages
NCL-1871	B.1.617.2	Nov-2021	Aundh - Baner	Delta and Sublineages
NCL-1873	AY.112	Dec-2021	Aundh - Baner	Delta and Sublineages
NCL-1874	B.1.617.2	Dec-2021	Aundh - Baner	Delta and Sublineages
NCL-1875	AY.112.2	Dec-2021	Aundh - Baner	Delta and Sublineages
NCL-1876	AY.120	Dec-2021	Sinhgad Road	Delta and Sublineages
NCL-1955	B.1.617.2	Jun-2021	Aundh - Baner	Delta and Sublineages
NCL-1956	B.1.617.2	Jun-2021	Kothrud - Bawdhan	Delta and Sublineages
NCL-1957	AY.25.1	Jun-2021	Shivajinagar - Gholeroad	Delta and Sublineages
NCL-1959	B.1.617.2	Jun-2021	Shivajinagar - Gholeroad	Delta and Sublineages
NCL-1960	B.1.617.2	Jun-2021	Hadapsar - Mundhwa	Delta and Sublineages
NCL-1961	AY.39	Jun-2021	Kothrud - Bawdhan	Delta and Sublineages
NCL-1962	AY.54	Jun-2021	Dhankawadi - Sahakarnagar	Delta and Sublineages
NCL-1963	AY.54	Jun-2021	Kondhwa - Yewalewadi	Delta and Sublineages
NCL-1965	B.1.617.2	Jun-2021	Aundh - Baner	Delta and Sublineages
NCL-1966	AY.16	Jun-2021	Aundh - Baner	Delta and Sublineages
NCL-1968	AY.16	Jun-2021	Aundh - Baner	Delta and Sublineages
NCL-1969	AY.100	Jun-2021	Yerawada - Kalas Dhanori	Delta and Sublineages
NCL-1970	AY.25.1	Jul-2021	Shivajinagar - Gholeroad	Delta and Sublineages
NCL-1972	AY.16	Jun-2021	Nagar road - Vadgaonsheri	Delta and Sublineages
NCL-1973	B.1.617.2	Jun-2021	Shivajinagar - Gholeroad	Delta and Sublineages
NCL-1974	AY.16	May-2021	Hadapsar - Mundhwa	Delta and Sublineages
NCL-1975	AY.16	May-2021	Shivajinagar - Gholeroad	Delta and Sublineages
NCL-1976	AY.75	May-2021	Aundh - Baner	Delta and Sublineages
NCL-1977	B.1.617.2	May-2021	Shivajinagar - Gholeroad	Delta and Sublineages
NCL-1978	AY.44	May-2021	Hadapsar - Mundhwa	Delta and Sublineages
NCL-1979	B.1.617.2	May-2021	Dhole Patil Road	Delta and Sublineages
NCL-1982	B.1.617.2	May-2021	Kasba - Vishrambaugwada	Delta and Sublineages
NCL-1983	AY.102	May-2021	Shivajinagar - Gholeroad	Delta and Sublineages
NCL-1984	AY.16	May-2021	Kothrud - Bawdhan	Delta and Sublineages
NCL-1985	AY.25.1	May-2021	Kondhwa - Yewalewadi	Delta and Sublineages
NCL-1986	AY.39	May-2021	Nagar road - Vadgaonsheri	Delta and Sublineages
NCL-1988	B.1.617.2	May-2021	Shivajinagar - Gholeroad	Delta and Sublineages
NCL-1989	AY.16	May-2021	Bibwewadi	Delta and Sublineages
NCL-1990	AY.16	May-2021	Kasba - Vishrambaugwada	Delta and Sublineages
NCL-1991	AY.16	May-2021	Kothrud - Bawdhan	Delta and Sublineages
NCL-1992	AY.16	May-2021	Hadapsar - Mundhwa	Delta and Sublineages
NCL-1993	AY.122	May-2021	Yerawada - Kalas Dhanori	Delta and Sublineages
NCL-1994	AY.55	May-2021	Shivajinagar - Gholeroad	Delta and Sublineages
NCL-1995	AY.54	May-2021	Dhole Patil Road	Delta and Sublineages
NCL-1997	AY.43	May-2021	Hadapsar - Mundhwa	Delta and Sublineages
NCL-1998	B.1.617.2	May-2021	Kothrud - Bawdhan	Delta and Sublineages
NCL-2000	AY.122	May-2021	Aundh - Baner	Delta and Sublineages
NCL-2002	AY.131	May-2021	Hadapsar - Mundhwa	Delta and Sublineages
NCL-2003	B.1.617.1	May-2021	Kothrud - Bawdhan	Kappa
NCL-2004	AY.43	May-2021	Kothrud - Bawdhan	Delta and Sublineages
NCL-2005	AY.25.1	May-2021	Dhole Patil Road	Delta and Sublineages
NCL-2006	AY.75	May-2021	shivajinagar - Gholeroad	Delta and Sublineages
NCL-2008	AY.62	May-2021	shivajinagar - Gholeroad	Delta and Sublineages
NCL-2009	B.1.617.2	May-2021	Yerawada - Kalas Dhanori	Delta and Sublineages
NCL-2011	AY.39	May-2021	Kothrud - Bawdhan	Delta and Sublineages
NCL-2012	AY.39.1	May-2021	shivajinagar - Gholeroad	Delta and Sublineages
NCL-2014	B.1.617.2	May-2021	Aundh - Baner	Delta and Sublineages
NCL-2015	AY.112	May-2021	Bibwewadi	Delta and Sublineages
NCL-2016	B.1.617.2	May-2021	Yerawada - Kalas Dhanori	Delta and Sublineages
NCL-2017	AY.16	May-2021	Aundh - Baner	Delta and Sublineages
NCL-2018	B.1.617.2	May-2021	Hadapsar - Mundhwa	Delta and Sublineages
NCL-2019	AY.43	May-2021	Aundh - Baner	Delta and Sublineages
NCL-2020	AY.39	May-2021	Nagar road - Vadgaonsheri	Delta and Sublineages
NCL-2021	B.1.617.2	May-2021	Dhole Patil Road	Delta and Sublineages
NCL-2023	AY.25.1	May-2021	Kothrud - Bawdhan	Delta and Sublineages
NCL-2024	AY.55	May-2021	Kothrud - Bawdhan	Delta and Sublineages
NCL-2025	B.1.617.2	May-2021	Aundh - Baner	Delta and Sublineages
NCL-2026	AY.16	May-2021	Warje - Karvenagar	Delta and Sublineages
NCL-2027	AY.120	May-2021	Dhankawadi - Sahakarnagar	Delta and Sublineages
NCL-2028	AY.45	May-2021	Yerawada - Kalas Dhanori	Delta and Sublineages
NCL-2030	AY.33	May-2021	Aundh - Baner	Delta and Sublineages
NCL-2031	B.1.617.2	May-2021	Kothrud - Bawdhan	Delta and Sublineages
NCL-2032	AY.71	May-2021	Aundh - Baner	Delta and Sublineages
NCL-2033	B.1.617.1	May-2021	Aundh - Baner	Kappa
NCL-2036	AY.16	Apr-2021	Kondhwa - Yewalewadi	Delta and Sublineages
NCL-2037	AY.25.1	May-2021	Nagar road - Vadgaonsheri	Delta and Sublineages
NCL-2038	AY.122	May-2021	Warje - Karvenagar	Delta and Sublineages
NCL-2039	AY.54	May-2021	Nagar road - Vadgaonsheri	Delta and Sublineages
NCL-2040	AY.16	May-2021	Aundh - Baner	Delta and Sublineages
NCL-2041	B.1.617.2	May-2021	Yerawada - Kalas Dhanori	Delta and Sublineages
NCL-2042	AY.16	May-2021	Aundh - Baner	Delta and Sublineages
NCL-2043	B.1.617.2	May-2021	Aundh - Baner	Delta and Sublineages
NCL-2044	AY.16	May-2021	Yerawada - Kalas Dhanori	Delta and Sublineages
NCL-2046	AY.16	May-2021	Hadapsar - Mundhwa	Delta and Sublineages
NCL-2132	AY.112.2	Apr-2021	Kasba - Vishrambaugwada	Delta and Sublineages
NCL-2133	AY.112	Apr-2021	Hadapsar - Mundhwa	Delta and Sublineages
NCL-2138	AY.100	Apr-2021	Bibwewadi	Delta and Sublineages
NCL-2145	AY.112	Jan-2022	Yerawada - Kalas Dhanori	Delta and Sublineages
NCL-2148	B.1.617.2	Apr-2021	Kothrud - Bawdhan	Delta and Sublineages
NCL-2149	AY.112	Jan-2022	Kondhwa - Yewalewadi	Delta and Sublineages
NCL-2151	AY.112	Apr-2021	Kasba - Vishrambaugwada	Delta and Sublineages
NCL-2252	B.1.617.2	Nov-2021	Aundh - Baner	Delta and Sublineages
NCL-2256	AY.112	Nov-2021	Hadapsar - Mundhwa	Delta and Sublineages
NCL-2258	AY.75	Nov-2021	Aundh - Baner	Delta and Sublineages
NCL-2259	AY.116	Nov-2021	Bhawani Peth	Delta and Sublineages
NCL-2263	AY.120	Nov-2021	Sinhgad Road	Delta and Sublineages
NCL-2265	AY.39	Nov-2021	Aundh - Baner	Delta and Sublineages
NCL-2268	B.1.617.2	Nov-2021	Dhankawadi - Sahakarnagar	Delta and Sublineages
NCL-2272	AY.122	Nov-2021	Hadapsar - Mundhwa	Delta and Sublineages
NCL-2274	AY.112.2	Nov-2021	Hadapsar - Mundhwa	Delta and Sublineages
NCL-2275	B.1.617.2	Nov-2021	Nagar road - Vadgaonsheri	Delta and Sublineages
NCL-2276	B.1.617.2	Nov-2021	Nagar road - Vadgaonsheri	Delta and Sublineages
NCL-2278	B.1.617.2	Nov-2021	Sinhgad Road	Delta and Sublineages
NCL-2279	AY.112.2	Nov-2021	Hadapsar - Mundhwa	Delta and Sublineages
NCL-2281	B.1.617.2	Nov-2021	Hadapsar - Mundhwa	Delta and Sublineages
NCL-2283	B.1.617.2	Nov-2021	Aundh - Baner	Delta and Sublineages
NCL-2284	B.1.617.2	Nov-2021	Wanawadi - Ramtekadi	Delta and Sublineages
NCL-2289	B.1.617.2	Nov-2021	Kasba - Vishrambaugwada	Delta and Sublineages
NCL-2291	B.1.617.2	Nov-2021	shivajinagar - gholeroad	Delta and Sublineages
NCL-2295	B.1.617.2	Nov-2021	Hadapsar - Mundhwa	Delta and Sublineages
NCL-2299	AY.112	Nov-2021	shivajinagar - gholeroad	Delta and Sublineages
NCL-2300	AY.39	Nov-2021	Hadapsar - Mundhwa	Delta and Sublineages
NCL-2301	B.1.617.2	Nov-2021	Hadapsar - Mundhwa	Delta and Sublineages
NCL-2302	AY.127	Nov-2021	Warje - Karvenagar	Delta and Sublineages
NCL-2305	AY.43	Nov-2021	Hadapsar - Mundhwa	Delta and Sublineages
NCL-2308	AY.112	Nov-2021	Aundh - Baner	Delta and Sublineages
NCL-2309	B.1.617.2	Nov-2021	Kothrud - Bawdhan	Delta and Sublineages
NCL-2311	B.1.617.2	Nov-2021	Sinhgad Road	Delta and Sublineages
NCL-2312	AY.112	Dec-2021	Dhankawadi - Sahakarnagar	Delta and Sublineages
NCL-2314	B.1.617.2	Nov-2021	Dhankawadi - Sahakarnagar	Delta and Sublineages
NCL-2316	B.1.617.2	Dec-2021	Kothrud - Bawdhan	Delta and Sublineages
NCL-2324	B.1.617.2	Dec-2021	Aundh - Baner	Delta and Sublineages
NCL-2327	B.1.617.2	Dec-2021	Aundh - Baner	Delta and Sublineages
NCL-2328	B.1.617.2	Dec-2021	Hadapsar - Mundhwa	Delta and Sublineages
NCL-2338	AY.39	Dec-2021	Kasba - Vishrambaugwada	Delta and Sublineages
NCL-2347	AY.116	Dec-2021	Dhole Patil Road	Delta and Sublineages
NCL-2348	AY.112	Dec-2021	Kasba - Vishrambaugwada	Delta and Sublineages
NCL-2349	AY.99	Dec-2021	Dhole Patil Road	Delta and Sublineages
NCL-2351	AY.122	Dec-2021	Kasba - Vishrambaugwada	Delta and Sublineages
NCL-2352	AY.127	Dec-2021	Dhole Patil Road	Delta and Sublineages
NCL-2354	AY.129	Dec-2021	Shivajinagar - Gholeroad	Delta and Sublineages
NCL-2356	B.1.617.2	Dec-2021	Aundh - Baner	Delta and Sublineages
NCL-2357	AY.45	Dec-2021	Dhole Patil Road	Delta and Sublineages
NCL-2358	AY.112.2	Dec-2021	Dhankawadi - Sahakarnagar	Delta and Sublineages
NCL-2359	AY.112	Dec-2021	Kothrud - Bawdhan	Delta and Sublineages
NCL-2361	AY.112.2	Dec-2021	Kasba - Vishrambaugwada	Delta and Sublineages
NCL-2362	AY.127	Dec-2021	Kasba - Vishrambaugwada	Delta and Sublineages
NCL-2363	AY.127	Dec-2021	Hadapsar - Mundhwa	Delta and Sublineages
NCL-2366	AY.112.2	Dec-2021	Bibwewadi	Delta and Sublineages
NCL-2367	AY.112	Dec-2021	Bibwewadi	Delta and Sublineages
NCL-2368	AY.75	Dec-2021	Kondhwa - Yewalewadi	Delta and Sublineages
NCL-2369	B.1.617.2	Dec-2021	Bibwewadi	Delta and Sublineages
NCL-2370	B.1.617.2	Dec-2021	Bibwewadi	Delta and Sublineages
NCL-2371	AY.122	Dec-2021	Dhole Patil Road	Delta and Sublineages
NCL-2372	B.1.617.2	Dec-2021	Hadapsar - Mundhwa	Delta and Sublineages
NCL-2373	AY.112.2	Dec-2021	Aundh - Baner	Delta and Sublineages
NCL-2374	AY.112	Dec-2021	Hadapsar - Mundhwa	Delta and Sublineages
NCL-2375	AY.34	Dec-2021	Warje - Karvenagar	Delta and Sublineages
NCL-2376	B.1.617.2	Dec-2021	Hadapsar - Mundhwa	Delta and Sublineages
NCL-2377	B.1.617.2	Dec-2021	Sinhgad Road	Delta and Sublineages
NCL-2379	AY.112.2	Dec-2021	Hadapsar - Mundhwa	Delta and Sublineages
NCL-2380	B.1.617.2	Dec-2021	Aundh - Baner	Delta and Sublineages
NCL-2381	AY.112.2	Dec-2021	Hadapsar - Mundhwa	Delta and Sublineages
NCL-2382	B.1.617.2	Dec-2021	Bibwewadi	Delta and Sublineages
NCL-2383	B.1.617.2	Dec-2021	Bibwewadi	Delta and Sublineages
NCL-2385	AY.122	Dec-2021	Dhankawadi - Sahakarnagar	Delta and Sublineages
NCL-2386	AY.100	Dec-2021	Dhankawadi - Sahakarnagar	Delta and Sublineages
NCL-2387	AY.112.2	Dec-2021	Warje - Karvenagar	Delta and Sublineages
NCL-2421	AY.101	Nov-2021	Kothrud - Bawdhan	Delta and Sublineages
NCL-2422	B.1.617.2	Nov-2021	Dhankawadi - Sahakarnagar	Delta and Sublineages
NCL-2423	AY.112	Nov-2021	Hadapsar - Mundhwa	Delta and Sublineages
NCL-2424	AY.112	Nov-2021	Aundh - Baner	Delta and Sublineages
NCL-2425	AY.106	Nov-2021	Sinhgad Road	Delta and Sublineages
NCL-2426	AY.127	Nov-2021	Aundh - Baner	Delta and Sublineages
NCL-2427	B.1.617.2	Nov-2021	Bibwewadi	Delta and Sublineages
NCL-2429	AY.122	Nov-2021	Dhankawadi - Sahakarnagar	Delta and Sublineages
NCL-2430	AY.112.2	Nov-2021	Kasba - Vishrambaugwada	Delta and Sublineages
NCL-2431	AY.101	Nov-2021	Kothrud - Bawdhan	Delta and Sublineages
NCL-2432	AY.112	Nov-2021	Dhankawadi - Sahakarnagar	Delta and Sublineages
NCL-2433	B.1.617.2	Nov-2021	Dhankawadi - Sahakarnagar	Delta and Sublineages
NCL-2434	B.1.617.2	Nov-2021	Warje - Karvenagar	Delta and Sublineages
NCL-2435	B.1.617.2	Nov-2021	Kothrud - Bawdhan	Delta and Sublineages
NCL-2436	AY.112.2	Nov-2021	Warje - Karvenagar	Delta and Sublineages
NCL-2437	AY.112.2	Nov-2021	Dhankawadi - Sahakarnagar	Delta and Sublineages
NCL-2438	B.1.617.2	Nov-2021	Aundh - Baner	Delta and Sublineages
NCL-2440	AY.120	Nov-2021	Bhawani Peth	Delta and Sublineages
NCL-2441	B.1.617.2	Nov-2021	Dhankawadi - Sahakarnagar	Delta and Sublineages
NCL-2442	AY.44	Nov-2021	Hadapsar - Mundhwa	Delta and Sublineages
NCL-2450	AY.80	Dec-2021	Aundh - Baner	Delta and Sublineages
NCL-2558	B.1.617.2	Dec-2021	Hadapsar - Mundhwa	Delta and Sublineages
NCL-2559	AY.92	Dec-2021	Kothrud - Bawdhan	Delta and Sublineages
NCL-2561	AY.108	Dec-2021	Dhankawadi - Sahakarnagar	Delta and Sublineages
NCL-2574	B.1.617.2	Dec-2021	Aundh - Baner	Delta and Sublineages
NCL-2583	AY.112.2	Dec-2021	Dhankawadi - Sahakarnagar	Delta and Sublineages
NCL-2585	AY.43	Dec-2021	Kothrud - Bawdhan	Delta and Sublineages
NCL-2587	AY.32	Dec-2021	Dhankawadi - Sahakarnagar	Delta and Sublineages
NCL-2594	AY.112	Dec-2021	Warje - Karvenagar	Delta and Sublineages
NCL-2597	B.1.617.2	Dec-2021	Dhankawadi - Sahakarnagar	Delta and Sublineages
NCL-2598	AY.25.1	Dec-2021	Aundh - Baner	Delta and Sublineages
NCL-2599	AY.112	Dec-2021	Bibwewadi	Delta and Sublineages
NCL-2600	AY.33	Dec-2021	Sinhgad Road	Delta and Sublineages
NCL-2606	AY.122	Dec-2021	Aundh - Baner	Delta and Sublineages
NCL-2607	AY.122	Dec-2021	Hadapsar - Mundhwa	Delta and Sublineages
NCL-2609	B.1.617.2	Dec-2021	Aundh - Baner	Delta and Sublineages
NCL-2610	AY.112.2	Dec-2021	Kothrud - Bawdhan	Delta and Sublineages
NCL-2612	B.1.617.2	Dec-2021	Aundh - Baner	Delta and Sublineages
NCL-2618	AY.112	Dec-2021	Bhawani Peth	Delta and Sublineages
NCL-2619	B.1.617.2	Dec-2021	Dhankawadi - Sahakarnagar	Delta and Sublineages
NCL-2621	B.1.617.2	Dec-2021	Dhankawadi - Sahakarnagar	Delta and Sublineages
NCL-2622	B.1.617.2	Dec-2021	Dhankawadi - Sahakarnagar	Delta and Sublineages
NCL-2624	AY.112	Dec-2021	Aundh - Baner	Delta and Sublineages
NCL-2631	AY.122	Dec-2021	Dhankawadi - Sahakarnagar	Delta and Sublineages
NCL-2633	AY.122	Dec-2021	Dhankawadi - Sahakarnagar	Delta and Sublineages
NCL-2642	B.1.617.2	Dec-2021	Dhankawadi - Sahakarnagar	Delta and Sublineages
NCL-2643	AY.112.2	Dec-2021	Hadapsar - Mundhwa	Delta and Sublineages
NCL-2644	AY.45	Dec-2021	Sinhgad Road	Delta and Sublineages
NCL-2645	AY.112	Dec-2021	Warje - Karvenagar	Delta and Sublineages
NCL-2648	B.1.617.2	Dec-2021	Kothrud - Bawdhan	Delta and Sublineages
NCL-2743	BA.2	Dec-2021	Hadapsar - Mundhwa	Omicron and Sublineages
NCL-2746	AY.120	Jan-2022	Hadapsar - Mundhwa	Delta and Sublineages
NCL-2747	AY.127	Dec-2021	Hadapsar - Mundhwa	Delta and Sublineages
NCL-2748	BA.1.1	Dec-2021	Dhankawadi - Sahakarnagar	Omicron and Sublineages
NCL-2749	AY.43	Dec-2021	Hadapsar - Mundhwa	Delta and Sublineages
NCL-2750	BA.1.1	Dec-2021	Kasba - Vishrambaugwada	Omicron and Sublineages
NCL-2751	BA.2	Dec-2021	Kothrud - Bawdhan	Omicron and Sublineages
NCL-2752	BA.1.1	Dec-2021	Dhankawadi - Sahakarnagar	Omicron and Sublineages
NCL-2753	BA.1	Dec-2021	Bibwewadi	Omicron and Sublineages
NCL-2755	AY.127	Dec-2021	Dhole Patil Road	Delta and Sublineages
NCL-2756	AY.101	Jan-2022	Dhole Patil Road	Delta and Sublineages
NCL-2757	AY.101	Jan-2022	Hadapsar - Mundhwa	Delta and Sublineages
NCL-2758	AY.112	Jan-2022	Dhole Patil Road	Delta and Sublineages
NCL-2759	BA.1.1	Dec-2021	Hadapsar - Mundhwa	Omicron and Sublineages
NCL-2760	BA.1	Dec-2021	Dhankawadi - Sahakarnagar	Omicron and Sublineages
NCL-2761	BA.2	Dec-2021	Kondhwa - Yewalewadi	Omicron and Sublineages
NCL-2762	AY.33	Dec-2021	Aundh - Baner	Delta and Sublineages
NCL-2763	AY.127	Dec-2021	Kothrud - Bawdhan	Delta and Sublineages
NCL-2764	AY.112.2	Dec-2021	Bibwewadi	Delta and Sublineages
NCL-2765	AY.43	Dec-2021	Aundh - Baner	Delta and Sublineages
NCL-2766	AY.101	Dec-2021	Aundh - Baner	Delta and Sublineages
NCL-2767	B.1.617.2	Jan-2022	Hadapsar - Mundhwa	Delta and Sublineages
NCL-2768	BA.1.1	Jan-2022	Hadapsar - Mundhwa	Omicron and Sublineages
NCL-2769	AY.127	Jan-2022	Aundh - Baner	Delta and Sublineages
NCL-2770	BA.2.10	Jan-2022	Hadapsar - Mundhwa	Omicron and Sublineages
NCL-2771	BA.1.1	Dec-2021	Hadapsar - Mundhwa	Omicron and Sublineages
NCL-2772	AY.112	Dec-2021	Dhankawadi - Sahakarnagar	Delta and Sublineages
NCL-2773	BA.1.1	Dec-2021	Aundh - Baner	Omicron and Sublineages
NCL-2774	AY.45	Dec-2021	Aundh - Baner	Delta and Sublineages
NCL-2775	BA.1	Dec-2021	Hadapsar - Mundhwa	Omicron and Sublineages
NCL-2776	AY.33	Dec-2021	Hadapsar - Mundhwa	Delta and Sublineages
NCL-2777	AY.112.2	Dec-2021	Kothrud - Bawdhan	Delta and Sublineages
NCL-2778	BA.1.1	Dec-2021	Bibwewadi	Omicron and Sublineages
NCL-2779	AY.127	Jan-2022	Hadapsar - Mundhwa	Delta and Sublineages
NCL-2780	BA.1	Jan-2022	Shivajinagar - Gholeroad	Omicron and Sublineages
NCL-2782	BA.1.1	Jan-2022	Hadapsar - Mundhwa	Omicron and Sublineages
NCL-2784	AY.112	Dec-2021	Shivajinagar - Gholeroad	Delta and Sublineages
NCL-2785	BA.1	Dec-2021	Aundh - Baner	Omicron and Sublineages
NCL-2786	B.1.617.2	Dec-2021	Warje - Karvenagar	Delta and Sublineages
NCL-2787	BA.1.1	Dec-2021	Kothrud - Bawdhan	Omicron and Sublineages
NCL-2788	B.1.617.2	Dec-2021	Aundh - Baner	Delta and Sublineages
NCL-2789	BA.1.1	Dec-2021	Dhankawadi - Sahakarnagar	Omicron and Sublineages
NCL-2790	B.1.617.2	Dec-2021	Kondhwa - Yewalewadi	Delta and Sublineages
NCL-2791	AY.120.2	Jan-2022	Dhankawadi - Sahakarnagar	Delta and Sublineages
NCL-2792	AY.75	Jan-2022	Hadapsar - Mundhwa	Delta and Sublineages
NCL-2793	AY.112.2	Jan-2022	Aundh - Baner	Delta and Sublineages
NCL-2794	AY.112	Jan-2022	Hadapsar - Mundhwa	Delta and Sublineages
NCL-2795	AY.112.2	Dec-2021	Hadapsar - Mundhwa	Delta and Sublineages
NCL-2797	AY.112	Dec-2021	Sinhgad Road	Delta and Sublineages
NCL-2799	AY.112.2	Dec-2021	Aundh - Baner	Delta and Sublineages
NCL-2800	AY.112	Dec-2021	Dhankawadi - Sahakarnagar	Delta and Sublineages
NCL-2801	AY.112.2	Dec-2021	Kothrud - Bawdhan	Delta and Sublineages
NCL-2802	B.1.617.2	Dec-2021	Nagar road - Vadgaonsheri	Delta and Sublineages
NCL-2803	BA.1.1	Jan-2022	Hadapsar - Mundhwa	Omicron and Sublineages
NCL-2805	BA.1	Jan-2022	Bibwewadi	Omicron and Sublineages
NCL-2806	B.1.617.2	Dec-2021	Bibwewadi	Delta and Sublineages
NCL-2807	BA.1	Dec-2021	Aundh - Baner	Omicron and Sublineages
NCL-2809	AY.122	Dec-2021	Aundh - Baner	Delta and Sublineages
NCL-2810	AY.46.6	Dec-2021	Dhankawadi - Sahakarnagar	Delta and Sublineages
NCL-2811	BA.1	Dec-2021	Bibwewadi	Omicron and Sublineages
NCL-2813	AY.75	Dec-2021	Kothrud - Bawdhan	Delta and Sublineages
NCL-2815	AY.112	Jan-2022	Hadapsar - Mundhwa	Delta and Sublineages
NCL-2816	AY.127	Jan-2022	Hadapsar - Mundhwa	Delta and Sublineages
NCL-2817	AY.112.2	Jan-2022	Hadapsar - Mundhwa	Delta and Sublineages
NCL-2819	BA.1.1	Dec-2021	Dhankawadi - Sahakarnagar	Omicron and Sublineages
NCL-2821	AY.112	Dec-2021	Kothrud - Bawdhan	Delta and Sublineages
NCL-2823	B.1.617.2	Dec-2021	Bibwewadi	Delta and Sublineages
NCL-2824	AY.75	Dec-2021	Dhole Patil Road	Delta and Sublineages
NCL-2825	BA.2	Dec-2021	Hadapsar - Mundhwa	Omicron and Sublineages
NCL-2826	BA.1.1	Dec-2021	Bibwewadi	Omicron and Sublineages
NCL-2827	AY.120	Jan-2022	Kasba - Vishrambaugwada	Delta and Sublineages
NCL-2828	AY.100	Jan-2022	Hadapsar - Mundhwa	Delta and Sublineages
NCL-2829	AY.112.2	Jan-2022	Warje - Karvenagar	Delta and Sublineages
NCL-2830	BA.2	Dec-2021	Hadapsar - Mundhwa	Omicron and Sublineages
NCL-2831	AY.127	Dec-2021	Dhankawadi - Sahakarnagar	Delta and Sublineages
NCL-2832	AY.122	Dec-2021	Kasba - Vishrambaugwada	Delta and Sublineages
NCL-2833	BA.1.1	Dec-2021	Sinhgad Road	Omicron and Sublineages
NCL-2834	BA.1.1	Dec-2021	Shivajinagar - Gholeroad	Omicron and Sublineages
NCL-2836	BA.2	Dec-2021	Hadapsar - Mundhwa	Omicron and Sublineages
NCL-2837	AY.127	Dec-2021	Hadapsar - Mundhwa	Delta and Sublineages
NCL-2838	AY.127	Dec-2021	Kasba - Vishrambaugwada	Delta and Sublineages
NCL-2841	BA.3	Dec-2021	Kothrud - Bawdhan	Omicron and Sublineages
NCL-2842	BA.1.1	Dec-2021	Bibwewadi	Omicron and Sublineages
NCL-2843	BA.1.1	Dec-2021	Bibwewadi	Omicron and Sublineages
NCL-2844	B.1.617.2	Dec-2021	Bibwewadi	Delta and Sublineages
NCL-2845	BA.2	Dec-2021	Bibwewadi	Omicron and Sublineages
NCL-2847	B.1.617.2	Dec-2021	Yerawada - Kalas Dhanori	Delta and Sublineages
NCL-2850	AY.112	Dec-2021	Kothrud - Bawdhan	Delta and Sublineages
NCL-2852	AY.33.2	Dec-2021	Bibwewadi	Delta and Sublineages
NCL-2853	BA.1.1	Dec-2021	Bibwewadi	Omicron and Sublineages
NCL-2854	BA.1	Dec-2021	Bibwewadi	Omicron and Sublineages
NCL-2855	BA.1.1	Dec-2021	Bibwewadi	Omicron and Sublineages
NCL-2856	BA.1.1	Dec-2021	Bibwewadi	Omicron and Sublineages
NCL-2857	BA.2	Dec-2021	Hadapsar - Mundhwa	Omicron and Sublineages
NCL-2858	BA.1.1	Dec-2021	Aundh - Baner	Omicron and Sublineages
NCL-2860	BA.2	Dec-2021	Bibwewadi	Omicron and Sublineages
NCL-2861	BA.1.1	Dec-2021	Kothrud - Bawdhan	Omicron and Sublineages
NCL-2862	BA.1.1	Dec-2021	Dhankawadi - Sahakarnagar	Omicron and Sublineages
NCL-2863	BA.1.1	Dec-2021	Dhankawadi - Sahakarnagar	Omicron and Sublineages
NCL-2864	BA.1.1	Dec-2021	Kothrud - Bawdhan	Omicron and Sublineages
NCL-2866	AY.120.2	Dec-2021	Bibwewadi	Delta and Sublineages
NCL-2869	AY.112.2	Dec-2021	Hadapsar - Mundhwa	Delta and Sublineages
NCL-2870	BA.1.1	Dec-2021	Dhole Patil Road	Omicron and Sublineages
NCL-2871	BA.2.10	Dec-2021	Aundh - Baner	Omicron and Sublineages
NCL-2873	BA.1	Dec-2021	Sinhgad Road	Omicron and Sublineages
NCL-2874	AY.112	Dec-2021	Sinhgad Road	Delta and Sublineages
NCL-2875	BA.1	Dec-2021	Aundh - Baner	Omicron and Sublineages
NCL-2876	AY.112	Dec-2021	Kothrud - Bawdhan	Delta and Sublineages
NCL-2877	BA.1.1	Dec-2021	Bibwewadi	Omicron and Sublineages
NCL-2878	BA.2	Dec-2021	Bibwewadi	Omicron and Sublineages
NCL-2879	BA.2	Dec-2021	Bibwewadi	Omicron and Sublineages
NCL-2880	BA.2	Dec-2021	Aundh - Baner	Omicron and Sublineages
NCL-2881	BA.1.1	Dec-2021	Bibwewadi	Omicron and Sublineages
NCL-2882	BA.1.1	Dec-2021	Aundh - Baner	Omicron and Sublineages
NCL-2883	BA.1.1	Dec-2021	Aundh - Baner	Omicron and Sublineages
NCL-2884	BA.1.1	Dec-2021	Bibwewadi	Omicron and Sublineages
NCL-2885	AY.120.2	Dec-2021	Kothrud - Bawdhan	Delta and Sublineages
NCL-2887	AY.112.2	Dec-2021	Dhankawadi - Sahakarnagar	Delta and Sublineages
NCL-2888	B.1.617.2	Dec-2021	Kondhwa - Yewalewadi	Delta and Sublineages
NCL-2889	BA.1.1	Dec-2021	Kondhwa - Yewalewadi	Omicron and Sublineages
NCL-2890	AY.122	Dec-2021	Bibwewadi	Delta and Sublineages
NCL-2891	BA.1	Dec-2021	Bibwewadi	Omicron and Sublineages
NCL-2893	AY.122	Dec-2021	Bhawani Peth	Delta and Sublineages
NCL-2894	BA.1.1	Dec-2021	Bibwewadi	Omicron and Sublineages
NCL-2895	BA.1.1	Dec-2021	Kondhwa - Yewalewadi	Omicron and Sublineages
NCL-2896	BA.1	Dec-2021	Bibwewadi	Omicron and Sublineages
NCL-2898	BA.1.1	Dec-2021	Bhawani Peth	Omicron and Sublineages
NCL-2899	AY.112.2	Dec-2021	Dhankawadi - Sahakarnagar	Delta and Sublineages
NCL-2900	AY.127	Dec-2021	Hadapsar - Mundhwa	Delta and Sublineages
NCL-2901	BA.1.1	Dec-2021	Kondhwa - Yewalewadi	Omicron and Sublineages
NCL-2903	BA.1.1	Dec-2021	Kondhwa - Yewalewadi	Omicron and Sublineages
NCL-2904	AY.112	Dec-2021	Aundh - Baner	Delta and Sublineages
NCL-2905	BA.2	Dec-2021	Kondhwa - Yewalewadi	Omicron and Sublineages
NCL-2906	BA.2.10	Dec-2021	Kothrud - Bawdhan	Omicron and Sublineages
NCL-2907	BA.2	Dec-2021	Warje - Karvenagar	Omicron and Sublineages
NCL-2908	BA.1	Dec-2021	Warje - Karvenagar	Omicron and Sublineages
NCL-2909	BA.1	Dec-2021	Aundh - Baner	Omicron and Sublineages
NCL-2910	AY.112.2	Dec-2021	Aundh - Baner	Delta and Sublineages
NCL-2912	AY.127	Dec-2021	Kondhwa - Yewalewadi	Delta and Sublineages
NCL-2914	BA.1.15	Dec-2021	Hadapsar - Mundhwa	Omicron and Sublineages
NCL-2915	BA.3	Dec-2021	Dhole Patil Road	Omicron and Sublineages
NCL-2916	BA.1	Dec-2021	Bibwewadi	Omicron and Sublineages
NCL-2919	BA.1.1	Dec-2021	Bibwewadi	Omicron and Sublineages
NCL-2921	AY.42	Dec-2021	shivajinagar - gholeroad	Delta and Sublineages
NCL-2923	BA.1.1	Dec-2021	shivajinagar - gholeroad	Omicron and Sublineages
NCL-2924	AY.112.2	Dec-2021	Shivajinagar - Gholeroad	Delta and Sublineages
NCL-2925	BA.2	Dec-2021	Nagar road - Vadgaonsheri	Omicron and Sublineages
NCL-2927	AY.127	Dec-2021	Dhole Patil Road	Delta and Sublineages
NCL-2928	BA.1.1	Dec-2021	Dhankawadi - Sahakarnagar	Omicron and Sublineages
NCL-2930	BA.2	Dec-2021	Aundh - Baner	Omicron and Sublineages
NCL-2932	BA.1.1	Dec-2021	Bhawani Peth	Omicron and Sublineages
NCL-2934	BA.2	Dec-2021	Aundh - Baner	Omicron and Sublineages
NCL-2959	BA.1.1	Jan-2022	Kothrud - Bawdhan	Omicron and Sublineages
NCL-2960	BA.1.1	Jan-2022	Hadapsar - Mundhwa	Omicron and Sublineages
NCL-2962	BA.1.1	Jan-2022	Sinhgad Road	Omicron and Sublineages
NCL-2963	BA.1.1	Jan-2022	Shivajinagar - Gholeroad	Omicron and Sublineages
NCL-2964	BA.1.1	Jan-2022	Bhawani Peth	Omicron and Sublineages
NCL-2965	BA.2.10	Jan-2022	Aundh - Baner	Omicron and Sublineages
NCL-2966	BA.2.10.1	Jan-2022	Warje - Karvenagar	Omicron and Sublineages
NCL-2967	BA.1.1	Jan-2022	Aundh - Baner	Omicron and Sublineages
NCL-2968	BA.2.10	Jan-2022	Kasba - Vishrambaugwada	Omicron and Sublineages
NCL-2969	BA.1	Jan-2022	Dhole Patil Road	Omicron and Sublineages
NCL-2970	BA.2	Jan-2022	Aundh - Baner	Omicron and Sublineages
NCL-2971	BA.1.1	Jan-2022	Warje - Karvenagar	Omicron and Sublineages
NCL-2973	BA.2.10	Jan-2022	Hadapsar - Mundhwa	Omicron and Sublineages
NCL-2974	AY.112.2	Jan-2022	Dhole Patil Road	Delta and Sublineages
NCL-2976	BA.2	Jan-2022	Sinhgad Road	Omicron and Sublineages
NCL-2977	BA.2	Jan-2022	Dhankawadi - Sahakarnagar	Omicron and Sublineages
NCL-2978	BA.1.1	Jan-2022	Kothrud - Bawdhan	Omicron and Sublineages
NCL-2979	BA.2	Jan-2022	Aundh - Baner	Omicron and Sublineages
NCL-2980	BA.1.1	Jan-2022	Aundh - Baner	Omicron and Sublineages
NCL-2981	BA.2	Jan-2022	Dhole Patil Road	Omicron and Sublineages
NCL-2982	BA.2	Jan-2022	Aundh - Baner	Omicron and Sublineages
NCL-2983	BA.1.1	Jan-2022	Aundh - Baner	Omicron and Sublineages
NCL-2984	BA.1.1	Jan-2022	Hadapsar - Mundhwa	Omicron and Sublineages
NCL-2985	BA.1.1	Jan-2022	Hadapsar - Mundhwa	Omicron and Sublineages
NCL-2986	BA.1	Jan-2022	Bhawani Peth	Omicron and Sublineages
NCL-2987	BA.1.1	Jan-2022	Dhole Patil Road	Omicron and Sublineages
NCL-2990	BA.2	Jan-2022	Aundh - Baner	Omicron and Sublineages
NCL-2992	BA.2	Jan-2022	Dhole Patil Road	Omicron and Sublineages
NCL-2993	BA.1.1	Jan-2022	Aundh - Baner	Omicron and Sublineages
NCL-2994	BA.2	Jan-2022	Dhole Patil Road	Omicron and Sublineages
NCL-2996	BA.1.1	Jan-2022	Shivajinagar - Gholeroad	Omicron and Sublineages
NCL-2997	BA.1.1	Jan-2022	Hadapsar - Mundhwa	Omicron and Sublineages
NCL-2998	BA.2	Jan-2022	Aundh - Baner	Omicron and Sublineages
NCL-2999	BA.2	Jan-2022	Warje - Karvenagar	Omicron and Sublineages
NCL-3001	BA.2	Jan-2022	Shivajinagar - Gholeroad	Omicron and Sublineages
NCL-3002	BA.2.10	Jan-2022	Aundh - Baner	Omicron and Sublineages
NCL-3003	BA.1.1	Jan-2022	Aundh - Baner	Omicron and Sublineages
NCL-3004	BA.2	Jan-2022	Aundh - Baner	Omicron and Sublineages
NCL-3005	BA.2	Jan-2022	Warje - Karvenagar	Omicron and Sublineages
NCL-3007	BA.2.10	Jan-2022	Bhawani Peth	Omicron and Sublineages
NCL-3008	BA.2.10	Jan-2022	Aundh - Baner	Omicron and Sublineages
NCL-3009	BA.2	Jan-2022	Kothrud - Bawdhan	Omicron and Sublineages
NCL-3011	BA.1	Jan-2022	Kothrud - Bawdhan	Omicron and Sublineages
NCL-3013	BA.1.1	Jan-2022	Shivajinagar - Gholeroad	Omicron and Sublineages
NCL-3014	BA.2	Jan-2022	Aundh - Baner	Omicron and Sublineages
NCL-3015	BA.1.1	Jan-2022	Hadapsar - Mundhwa	Omicron and Sublineages
NCL-3016	BA.1.1	Jan-2022	Kondhwa - Yewalewadi	Omicron and Sublineages
NCL-3017	BA.2	Jan-2022	Aundh - Baner	Omicron and Sublineages
NCL-3018	BA.1.1	Jan-2022	Dhankawadi - Sahakarnagar	Omicron and Sublineages
NCL-3020	BA.2	Jan-2022	Dhankawadi - Sahakarnagar	Omicron and Sublineages
NCL-3021	BA.2	Jan-2022	Hadapsar - Mundhwa	Omicron and Sublineages
NCL-3023	BA.2.10	Jan-2022	Aundh - Baner	Omicron and Sublineages
NCL-3024	BA.1.1	Jan-2022	Shivajinagar - Gholeroad	Omicron and Sublineages
NCL-3027	BA.2.10	Jan-2022	Hadapsar - Mundhwa	Omicron and Sublineages
NCL-3028	BA.2	Jan-2022	Aundh - Baner	Omicron and Sublineages
NCL-3029	BA.2	Jan-2022	Yerawada - Kalas Dhanori	Omicron and Sublineages
NCL-3030	BA.1	Jan-2022	Dhankawadi - Sahakarnagar	Omicron and Sublineages
NCL-3031	BA.2	Jan-2022	Dhankawadi - Sahakarnagar	Omicron and Sublineages
NCL-3032	BA.2	Jan-2022	Sinhgad Road	Omicron and Sublineages
NCL-3033	BA.1.1	Jan-2022	Kondhwa - Yewalewadi	Omicron and Sublineages
NCL-3035	BA.2	Jan-2022	Dhankawadi - Sahakarnagar	Omicron and Sublineages
NCL-3036	BA.2	Jan-2022	Kothrud - Bawdhan	Omicron and Sublineages
NCL-3037	BA.1.1	Jan-2022	Shivajinagar - Gholeroad	Omicron and Sublineages
NCL-3038	BA.1	Jan-2022	Shivajinagar - Gholeroad	Omicron and Sublineages
NCL-3040	BA.1.1	Jan-2022	Aundh - Baner	Omicron and Sublineages
NCL-3041	BA.2	Jan-2022	Dhole Patil Road	Omicron and Sublineages
NCL-3042	BA.1.1	Jan-2022	Shivajinagar - Gholeroad	Omicron and Sublineages
NCL-3043	BA.2	Jan-2022	Dhankawadi - Sahakarnagar	Omicron and Sublineages
NCL-3044	BA.2.10	Jan-2022	Hadapsar - Mundhwa	Omicron and Sublineages
NCL-3045	BA.2	Jan-2022	Hadapsar - Mundhwa	Omicron and Sublineages
NCL-3048	BA.2	Jan-2022	Aundh - Baner	Omicron and Sublineages
NCL-3049	BA.1	Jan-2022	Warje - Karvenagar	Omicron and Sublineages
NCL-3052	BA.1.1	Jan-2022	Aundh - Baner	Omicron and Sublineages
NCL-3053	BA.1.1	Jan-2022	Warje - Karvenagar	Omicron and Sublineages
NCL-3247	BA.2	Jan-2022	Dhankawadi - Sahakarnagar	Omicron and Sublineages
NCL-3249	BA.2	Jan-2022	Hadapsar - Mundhwa	Omicron and Sublineages
NCL-3250	BA.2.10	Jan-2022	Hadapsar - Mundhwa	Omicron and Sublineages
NCL-3251	BA.2.10	Jan-2022	Hadapsar - Mundhwa	Omicron and Sublineages
NCL-3252	BA.2	Jan-2022	Bibwewadi	Omicron and Sublineages
NCL-3253	BA.1.1	Jan-2022	Nagar road - Vadgaonsheri	Omicron and Sublineages
NCL-3254	BA.3	Jan-2022	Bibwewadi	Omicron and Sublineages
NCL-3255	BA.2.10	Jan-2022	Hadapsar - Mundhwa	Omicron and Sublineages
NCL-3256	BA.3	Jan-2022	Nagar road - Vadgaonsheri	Omicron and Sublineages
NCL-3257	BA.1.1	Jan-2022	Yerawada - Kalas Dhanori	Omicron and Sublineages
NCL-3259	BA.1.1	Jan-2022	Hadapsar - Mundhwa	Omicron and Sublineages
NCL-3261	BA.1	Jan-2022	Hadapsar - Mundhwa	Omicron and Sublineages
NCL-3262	BA.2.10	Jan-2022	Hadapsar - Mundhwa	Omicron and Sublineages
NCL-3263	BA.3	Jan-2022	Dhankawadi - Sahakarnagar	Omicron and Sublineages
NCL-3265	BA.2	Jan-2022	Hadapsar - Mundhwa	Omicron and Sublineages
NCL-3266	BA.2	Jan-2022	Sinhgad Road	Omicron and Sublineages
NCL-3269	BA.2	Jan-2022	Yerawada - Kalas Dhanori	Omicron and Sublineages
NCL-3271	BA.1.18	Jan-2022	Hadapsar - Mundhwa	Omicron and Sublineages
NCL-3272	BA.1.1	Jan-2022	Hadapsar - Mundhwa	Omicron and Sublineages
NCL-3273	BA.3	Jan-2022	Hadapsar - Mundhwa	Omicron and Sublineages
NCL-3274	BA.2	Jan-2022	Hadapsar - Mundhwa	Omicron and Sublineages
NCL-3275	BA.2.10	Jan-2022	Kondhwa - Yewalewadi	Omicron and Sublineages
NCL-3277	BA.2.10	Jan-2022	Hadapsar - Mundhwa	Omicron and Sublineages
NCL-3278	BA.2.10	Jan-2022	Hadapsar - Mundhwa	Omicron and Sublineages
NCL-3280	BA.1.1	Jan-2022	Yerawada - Kalas Dhanori	Omicron and Sublineages
NCL-3281	BA.2	Jan-2022	Yerawada - Kalas Dhanori	Omicron and Sublineages
NCL-3283	BA.2.10	Jan-2022	Shivajinagar - Gholeroad	Omicron and Sublineages
NCL-3285	BA.3	Jan-2022	Hadapsar - Mundhwa	Omicron and Sublineages
NCL-3286	BA.2	Jan-2022	Hadapsar - Mundhwa	Omicron and Sublineages
NCL-3287	BA.3	Jan-2022	Hadapsar - Mundhwa	Omicron and Sublineages
NCL-3288	BA.2	Jan-2022	Hadapsar - Mundhwa	Omicron and Sublineages
NCL-3289	BA.2	Jan-2022	Hadapsar - Mundhwa	Omicron and Sublineages
NCL-3290	BA.2.10	Jan-2022	Hadapsar - Mundhwa	Omicron and Sublineages
NCL-3291	BA.2	Jan-2022	Hadapsar - Mundhwa	Omicron and Sublineages
NCL-3292	BA.2	Jan-2022	Nagar road - Vadgaonsheri	Omicron and Sublineages
NCL-3295	BA.2.10	Jan-2022	Sinhgad Road	Omicron and Sublineages
NCL-3296	BA.1	Jan-2022	Kasba - Vishrambaugwada	Omicron and Sublineages
NCL-3297	BA.1	Jan-2022	Hadapsar - Mundhwa	Omicron and Sublineages
NCL-3298	BA.2	Jan-2022	Hadapsar - Mundhwa	Omicron and Sublineages
NCL-3299	BA.2.10	Jan-2022	Hadapsar - Mundhwa	Omicron and Sublineages
NCL-3300	BA.1.1	Jan-2022	Wanawadi - Ramtekadi	Omicron and Sublineages
NCL-3301	BA.2	Jan-2022	Dhole Patil Road	Omicron and Sublineages
NCL-3302	BA.3	Jan-2022	Hadapsar - Mundhwa	Omicron and Sublineages
NCL-3303	BA.2	Jan-2022	Aundh - Baner	Omicron and Sublineages
NCL-3304	BA.1.1	Jan-2022	Yerawada - Kalas Dhanori	Omicron and Sublineages
NCL-3307	BA.2	Jan-2022	Hadapsar - Mundhwa	Omicron and Sublineages
NCL-3308	BA.2	Jan-2022	Wanawadi - Ramtekadi	Omicron and Sublineages
NCL-3309	BA.2	Jan-2022	Wanawadi - Ramtekadi	Omicron and Sublineages
NCL-3310	BA.2.10	Jan-2022	Hadapsar - Mundhwa	Omicron and Sublineages
NCL-3312	BA.1	Jan-2022	Hadapsar - Mundhwa	Omicron and Sublineages
NCL-3314	BA.3	Jan-2022	Hadapsar - Mundhwa	Omicron and Sublineages
NCL-3316	BA.3	Jan-2022	Nagar road - Vadgaonsheri	Omicron and Sublineages
NCL-3319	BA.2	Jan-2022	Dhole Patil Road	Omicron and Sublineages
NCL-3321	BA.3	Jan-2022	Hadapsar - Mundhwa	Omicron and Sublineages
NCL-3322	BA.3	Jan-2022	Hadapsar - Mundhwa	Omicron and Sublineages
NCL-3323	BA.3	Jan-2022	Hadapsar - Mundhwa	Omicron and Sublineages
NCL-3324	BA.1.1	Jan-2022	Hadapsar - Mundhwa	Omicron and Sublineages
NCL-3325	BA.1.1	Jan-2022	Hadapsar - Mundhwa	Omicron and Sublineages
NCL-3326	BA.2	Jan-2022	Hadapsar - Mundhwa	Omicron and Sublineages
NCL-3327	BA.2	Jan-2022	Dhole Patil Road	Omicron and Sublineages
NCL-3328	BA.2.10	Jan-2022	Nagar road - Vadgaonsheri	Omicron and Sublineages
NCL-3331	BA.2	Jan-2022	Hadapsar - Mundhwa	Omicron and Sublineages
NCL-3332	BA.3	Jan-2022	Hadapsar - Mundhwa	Omicron and Sublineages
NCL-3334	BA.1.1	Jan-2022	Hadapsar - Mundhwa	Omicron and Sublineages
NCL-3335	BA.3	Jan-2022	Hadapsar - Mundhwa	Omicron and Sublineages
NCL-3336	BA.2.10	Jan-2022	Dhole Patil Road	Omicron and Sublineages
NCL-3340	BA.2	Jan-2022	Yerawada - Kalas Dhanori	Omicron and Sublineages
NCL-3348	BA.2	Jan-2022	Nagar road - Vadgaonsheri	Omicron and Sublineages
NCL-3349	BA.2.10	Jan-2022	Shivajinagar - Gholeroad	Omicron and Sublineages
NCL-3350	BA.2.10	Jan-2022	Warje - Karvenagar	Omicron and Sublineages
NCL-3351	BA.2.10	Jan-2022	Sinhgad Road	Omicron and Sublineages
NCL-3354	BA.3	Jan-2022	Kasba - Vishrambaugwada	Omicron and Sublineages
NCL-3360	BA.2.10	Jan-2022	Sinhgad Road	Omicron and Sublineages
NCL-3361	BA.2.10	Jan-2022	Sinhgad Road	Omicron and Sublineages
NCL-3363	BA.2	Jan-2022	Hadapsar - Mundhwa	Omicron and Sublineages
NCL-3365	BA.2	Jan-2022	Warje - Karvenagar	Omicron and Sublineages
NCL-3366	BA.2	Jan-2022	Nagar road - Vadgaonsheri	Omicron and Sublineages
NCL-3371	AY.112.2	Jan-2022	Nagar road - Vadgaonsheri	Delta and Sublineages
NCL-3372	BA.2.10	Jan-2022	Dhankawadi - Sahakarnagar	Omicron and Sublineages
NCL-3374	BA.2.10	Jan-2022	Wanawadi - Ramtekadi	Omicron and Sublineages
NCL-3375	BA.2	Jan-2022	Sinhgad Road	Omicron and Sublineages
NCL-3376	BA.2.10	Jan-2022	Warje - Karvenagar	Omicron and Sublineages
NCL-3377	BA.2	Jan-2022	Warje - Karvenagar	Omicron and Sublineages
NCL-3378	BA.2	Jan-2022	Dhankawadi - Sahakarnagar	Omicron and Sublineages
NCL-3384	BA.2.10	Jan-2022	Warje - Karvenagar	Omicron and Sublineages
NCL-3385	BA.2.10	Jan-2022	Dhankawadi - Sahakarnagar	Omicron and Sublineages
NCL-3386	BA.2	Jan-2022	Wanawadi - Ramtekadi	Omicron and Sublineages
NCL-3387	BA.2.10	Jan-2022	Dhankawadi - Sahakarnagar	Omicron and Sublineages
NCL-3389	BA.2.10	Jan-2022	Dhankawadi - Sahakarnagar	Omicron and Sublineages
NCL-3395	B.1.617.2	Jan-2022	Dhankawadi - Sahakarnagar	Delta and Sublineages
NCL-3396	BA.2.10	Jan-2022	Warje - Karvenagar	Omicron and Sublineages
NCL-3397	BA.2.10	Jan-2022	Dhankawadi - Sahakarnagar	Omicron and Sublineages
NCL-3399	BA.2	Jan-2022	Hadapsar - Mundhwa	Omicron and Sublineages
NCL-3400	BA.2.10	Jan-2022	Dhankawadi - Sahakarnagar	Omicron and Sublineages
NCL-3401	BA.2	Jan-2022	Dhankawadi - Sahakarnagar	Omicron and Sublineages
NCL-3402	BA.2	Jan-2022	Nagar road - Vadgaonsheri	Omicron and Sublineages
NCL-3407	BA.2	Jan-2022	Dhankawadi - Sahakarnagar	Omicron and Sublineages
NCL-3408	BA.2.10	Jan-2022	Sinhgad Road	Omicron and Sublineages
NCL-3409	BA.2.10	Jan-2022	Nagar road - Vadgaonsheri	Omicron and Sublineages
NCL-3411	BA.2	Jan-2022	Dhankawadi - Sahakarnagar	Omicron and Sublineages
NCL-3412	BA.3	Jan-2022	Warje - Karvenagar	Omicron and Sublineages
NCL-3413	BA.3	Jan-2022	Kothrud - Bawdhan	Omicron and Sublineages
NCL-3419	BA.2.10	Jan-2022	Dhankawadi - Sahakarnagar	Omicron and Sublineages
NCL-3420	BA.2	Jan-2022	Dhankawadi - Sahakarnagar	Omicron and Sublineages
NCL-3422	BA.2	Jan-2022	Dhankawadi - Sahakarnagar	Omicron and Sublineages
NCL-3423	BA.2	Jan-2022	Nagar road - Vadgaonsheri	Omicron and Sublineages
NCL-3424	BA.2.10	Jan-2022	Dhankawadi - Sahakarnagar	Omicron and Sublineages
NCL-3425	BA.2	Jan-2022	Nagar road - Vadgaonsheri	Omicron and Sublineages
NCL-3439	BA.2	Jan-2022	Hadapsar - Mundhwa	Omicron and Sublineages
NCL-3440	BA.1.1	Jan-2022	Hadapsar - Mundhwa	Omicron and Sublineages
NCL-3442	BA.2	Jan-2022	Hadapsar - Mundhwa	Omicron and Sublineages
NCL-3443	BA.2	Jan-2022	Nagar road - Vadgaonsheri	Omicron and Sublineages
NCL-3444	BA.2	Jan-2022	Nagar road - Vadgaonsheri	Omicron and Sublineages
NCL-3445	BA.2	Jan-2022	Hadapsar - Mundhwa	Omicron and Sublineages
NCL-3448	BA.2	Jan-2022	Hadapsar - Mundhwa	Omicron and Sublineages
NCL-3449	BA.2	Jan-2022	Hadapsar - Mundhwa	Omicron and Sublineages
NCL-3450	BA.2	Jan-2022	Hadapsar - Mundhwa	Omicron and Sublineages
NCL-3451	BA.2	Jan-2022	Yerawada - Kalas Dhanori	Omicron and Sublineages
NCL-3453	BA.2	Jan-2022	Nagar road - Vadgaonsheri	Omicron and Sublineages
NCL-3459	BA.2	Jan-2022	Nagar road - Vadgaonsheri	Omicron and Sublineages
NCL-3462	BA.1	Jan-2022	Hadapsar - Mundhwa	Omicron and Sublineages
NCL-3463	BA.3	Jan-2022	Hadapsar - Mundhwa	Omicron and Sublineages
NCL-3464	BA.2	Jan-2022	Hadapsar - Mundhwa	Omicron and Sublineages
NCL-3471	BA.2	Jan-2022	Hadapsar - Mundhwa	Omicron and Sublineages
NCL-3472	BA.2	Jan-2022	Dhankawadi - Sahakarnagar	Omicron and Sublineages
NCL-3473	BA.2	Jan-2022	Hadapsar - Mundhwa	Omicron and Sublineages
NCL-3477	BA.3	Jan-2022	Hadapsar - Mundhwa	Omicron and Sublineages
NCL-3478	BA.3	Jan-2022	Hadapsar - Mundhwa	Omicron and Sublineages
NCL-3480	BA.2	Jan-2022	Hadapsar - Mundhwa	Omicron and Sublineages
NCL-3481	BA.2	Jan-2022	Hadapsar - Mundhwa	Omicron and Sublineages
NCL-3482	BA.2	Jan-2022	Hadapsar - Mundhwa	Omicron and Sublineages
NCL-3484	BA.2	Jan-2022	Hadapsar - Mundhwa	Omicron and Sublineages
NCL-3486	BA.1	Jan-2022	Dhankawadi - Sahakarnagar	Omicron and Sublineages
NCL-3488	AY.44	Jan-2022	Hadapsar - Mundhwa	Delta and Sublineages
NCL-3489	BA.2	Jan-2022	Hadapsar - Mundhwa	Omicron and Sublineages
NCL-3490	BA.3	Jan-2022	Hadapsar - Mundhwa	Omicron and Sublineages
NCL-3491	BA.3	Jan-2022	Hadapsar - Mundhwa	Omicron and Sublineages
NCL-3492	BA.2	Jan-2022	Hadapsar - Mundhwa	Omicron and Sublineages
NCL-3496	BA.2	Jan-2022	Hadapsar - Mundhwa	Omicron and Sublineages
NCL-3497	BA.2	Jan-2022	Hadapsar - Mundhwa	Omicron and Sublineages
NCL-3499	BA.1.1	Jan-2022	Hadapsar - Mundhwa	Omicron and Sublineages
NCL-3500	BA.2	Jan-2022	Wanawadi - Ramtekadi	Omicron and Sublineages
NCL-3502	BA.2	Jan-2022	Dhankawadi - Sahakarnagar	Omicron and Sublineages
NCL-3506	BA.2	Jan-2022	Hadapsar - Mundhwa	Omicron and Sublineages
NCL-3507	BA.2	Jan-2022	Hadapsar - Mundhwa	Omicron and Sublineages
NCL-3508	BA.2	Jan-2022	Hadapsar - Mundhwa	Omicron and Sublineages
NCL-3510	BA.2	Jan-2022	Hadapsar - Mundhwa	Omicron and Sublineages
NCL-3511	BA.2	Jan-2022	Hadapsar - Mundhwa	Omicron and Sublineages
NCL-3512	BA.2	Jan-2022	Hadapsar - Mundhwa	Omicron and Sublineages
NCL-3513	BA.3	Jan-2022	Hadapsar - Mundhwa	Omicron and Sublineages
NCL-3514	BA.2	Jan-2022	Hadapsar - Mundhwa	Omicron and Sublineages
NCL-3517	BA.3	Jan-2022	Hadapsar - Mundhwa	Omicron and Sublineages
NCL-3518	BA.2	Jan-2022	Hadapsar - Mundhwa	Omicron and Sublineages
NCL-3520	BA.3	Jan-2022	Nagar road - Vadgaonsheri	Omicron and Sublineages
NCL-3524	BA.2	Jan-2022	Hadapsar - Mundhwa	Omicron and Sublineages
NCL-3525	BA.3	Jan-2022	Nagar road - Vadgaonsheri	Omicron and Sublineages
NCL-3529	BA.2	Jan-2022	Nagar road - Vadgaonsheri	Omicron and Sublineages
NCL-3532	B.1.617.1	Jan-2022	Warje - Karvenagar	Kappa
NCL-3533	B.1.617.1	Jan-2022	Dhankawadi - Sahakarnagar	Kappa
NCL-3534	B.1.617.1	Jan-2022	Bibwewadi	Kappa
NCL-3535	BA.2	Jan-2022	Bibwewadi	Omicron and Sublineages
NCL-3536	BA.2	Jan-2022	Shivajinagar - Gholeroad	Omicron and Sublineages
NCL-3537	AY.112.2	Jan-2022	Shivajinagar - Gholeroad	Delta and Sublineages
NCL-3538	BA.2.10	Jan-2022	Kasba - Vishrambaugwada	Omicron and Sublineages
NCL-3539	BA.3	Jan-2022	Shivajinagar - Gholeroad	Omicron and Sublineages
NCL-3540	BA.2.10	Jan-2022	Kasba - Vishrambaugwada	Omicron and Sublineages
NCL-3542	BA.2.10	Jan-2022	Shivajinagar - Gholeroad	Omicron and Sublineages
NCL-3545	BA.2.10	Jan-2022	Kothrud - Bawdhan	Omicron and Sublineages
NCL-3546	BA.2.10.1	Jan-2022	Kasba - Vishrambaugwada	Omicron and Sublineages
NCL-3547	BA.2	Jan-2022	Dhole Patil Road	Omicron and Sublineages
NCL-3548	BA.2.10	Jan-2022	Shivajinagar - Gholeroad	Omicron and Sublineages
NCL-3549	BA.2	Jan-2022	Dhole Patil Road	Omicron and Sublineages
NCL-3550	BA.2	Jan-2022	Kothrud - Bawdhan	Omicron and Sublineages
NCL-3551	BA.3	Jan-2022	Bibwewadi	Omicron and Sublineages
NCL-3552	BA.2	Jan-2022	Warje - Karvenagar	Omicron and Sublineages
NCL-3553	BA.2	Jan-2022	Kasba - Vishrambaugwada	Omicron and Sublineages
NCL-3554	BA.2	Jan-2022	Kothrud - Bawdhan	Omicron and Sublineages
NCL-3556	BA.2	Jan-2022	Aundh - Baner	Omicron and Sublineages
NCL-3557	BA.2.10	Jan-2022	Dhole Patil Road	Omicron and Sublineages
NCL-3558	BA.2.10	Jan-2022	Shivajinagar - Gholeroad	Omicron and Sublineages
NCL-3560	BA.2	Jan-2022	Yerawada - Kalas Dhanori	Omicron and Sublineages
NCL-3561	BA.2	Jan-2022	Warje - Karvenagar	Omicron and Sublineages
NCL-3562	BA.2	Jan-2022	Kasba - Vishrambaugwada	Omicron and Sublineages
NCL-3563	BA.2	Jan-2022	Bibwewadi	Omicron and Sublineages
NCL-3564	BA.2	Jan-2022	Warje - Karvenagar	Omicron and Sublineages
NCL-3566	BA.2.10	Jan-2022	Bibwewadi	Omicron and Sublineages
NCL-3567	BA.2	Jan-2022	Kasba - Vishrambaugwada	Omicron and Sublineages
NCL-3571	BA.2	Jan-2022	Aundh - Baner	Omicron and Sublineages
NCL-3572	BA.2	Jan-2022	Shivajinagar - Gholeroad	Omicron and Sublineages
NCL-3573	BA.2.10	Jan-2022	Kothrud - Bawdhan	Omicron and Sublineages
NCL-3574	BA.2.10	Jan-2022	Warje - Karvenagar	Omicron and Sublineages
NCL-3575	BA.2.10	Jan-2022	Shivajinagar - Gholeroad	Omicron and Sublineages
NCL-3579	BA.2	Jan-2022	Aundh - Baner	Omicron and Sublineages
NCL-3580	BA.2.10	Jan-2022	Kasba - Vishrambaugwada	Omicron and Sublineages
NCL-3581	BA.2	Jan-2022	Dhole Patil Road	Omicron and Sublineages
NCL-3582	BA.2	Jan-2022	Dhole Patil Road	Omicron and Sublineages
NCL-3583	BA.2.10	Jan-2022	Aundh - Baner	Omicron and Sublineages
NCL-3584	BA.2.10	Jan-2022	Hadapsar - Mundhwa	Omicron and Sublineages
NCL-3585	BA.1	Jan-2022	Warje - Karvenagar	Omicron and Sublineages
NCL-3586	BA.2	Jan-2022	Bhawani Peth	Omicron and Sublineages
NCL-3587	BA.2	Jan-2022	Shivajinagar - Gholeroad	Omicron and Sublineages
NCL-3588	BA.2	Jan-2022	Aundh - Baner	Omicron and Sublineages
NCL-3589	BA.2.10	Jan-2022	Aundh - Baner	Omicron and Sublineages
NCL-3591	BA.2	Jan-2022	Kasba - Vishrambaugwada	Omicron and Sublineages
NCL-3594	BA.2	Jan-2022	Kothrud - Bawdhan	Omicron and Sublineages
NCL-3595	BA.2	Jan-2022	Kasba - Vishrambaugwada	Omicron and Sublineages
NCL-3596	BA.2.10	Jan-2022	Kasba - Vishrambaugwada	Omicron and Sublineages
NCL-3598	BA.2	Jan-2022	Kothrud - Bawdhan	Omicron and Sublineages
NCL-3599	BA.2.10	Jan-2022	Kasba - Vishrambaugwada	Omicron and Sublineages
NCL-3600	BA.2.10	Jan-2022	Aundh - Baner	Omicron and Sublineages
NCL-3601	BA.2	Jan-2022	Warje - Karvenagar	Omicron and Sublineages
NCL-3602	BA.2.10	Jan-2022	Nagar road - Vadgaonsheri	Omicron and Sublineages
NCL-3603	AY.112.2	Jan-2022	Bhawani Peth	Delta and Sublineages
NCL-3604	BA.2.10	Jan-2022	Kasba - Vishrambaugwada	Omicron and Sublineages
NCL-3606	BA.2.10	Jan-2022	Aundh - Baner	Omicron and Sublineages
NCL-3607	BA.2	Jan-2022	Dhole Patil Road	Omicron and Sublineages
NCL-3608	BA.2.10	Jan-2022	Shivajinagar - Gholeroad	Omicron and Sublineages
NCL-3610	BA.2.12	Jan-2022	Kasba - Vishrambaugwada	Omicron and Sublineages
NCL-3611	BA.2.10	Jan-2022	Bibwewadi	Omicron and Sublineages
NCL-3612	BA.2.12	Jan-2022	Kasba - Vishrambaugwada	Omicron and Sublineages
NCL-3613	BA.2	Jan-2022	Nagar road - Vadgaonsheri	Omicron and Sublineages
NCL-3614	BA.2	Jan-2022	Kasba - Vishrambaugwada	Omicron and Sublineages
NCL-3615	BA.2	Jan-2022	Dhole Patil Road	Omicron and Sublineages
NCL-3617	BA.2.10	Jan-2022	Shivajinagar - Gholeroad	Omicron and Sublineages
NCL-3618	BA.2	Jan-2022	Bhawani Peth	Omicron and Sublineages
NCL-3619	BA.3	Jan-2022	Kasba - Vishrambaugwada	Omicron and Sublineages
NCL-3620	BA.2	Jan-2022	Shivajinagar - Gholeroad	Omicron and Sublineages
NCL-3621	BA.2	Jan-2022	Kasba - Vishrambaugwada	Omicron and Sublineages
NCL-3622	BA.2	Jan-2022	Kothrud - Bawdhan	Omicron and Sublineages
NCL-3624	BA.2	Jan-2022	Kothrud - Bawdhan	Omicron and Sublineages
NCL-3625	BA.2.10	Jan-2022	Kasba - Vishrambaugwada	Omicron and Sublineages
NCL-3627	BA.2.10	Jan-2022	Dhole Patil Road	Omicron and Sublineages
NCL-3628	BA.2	Jan-2022	Shivajinagar - Gholeroad	Omicron and Sublineages
NCL-3629	BA.2	Jan-2022	Shivajinagar - Gholeroad	Omicron and Sublineages
NCL-3632	BA.2	Jan-2022	Hadapsar - Mundhwa	Omicron and Sublineages
NCL-3633	BA.2.10	Jan-2022	Hadapsar - Mundhwa	Omicron and Sublineages
NCL-3634	BA.2	Jan-2022	Hadapsar - Mundhwa	Omicron and Sublineages
NCL-3635	BA.2	Jan-2022	Hadapsar - Mundhwa	Omicron and Sublineages
NCL-3636	BA.2.10	Jan-2022	Hadapsar - Mundhwa	Omicron and Sublineages
NCL-3637	BA.2	Jan-2022	Hadapsar - Mundhwa	Omicron and Sublineages
NCL-3638	BA.2.10	Jan-2022	Hadapsar - Mundhwa	Omicron and Sublineages
NCL-3639	BA.2	Jan-2022	Hadapsar - Mundhwa	Omicron and Sublineages
NCL-3640	BA.2	Jan-2022	Hadapsar - Mundhwa	Omicron and Sublineages
NCL-3641	BA.2	Jan-2022	Hadapsar - Mundhwa	Omicron and Sublineages
NCL-3642	BA.2.10	Jan-2022	Hadapsar - Mundhwa	Omicron and Sublineages
NCL-3643	BA.2	Jan-2022	Hadapsar - Mundhwa	Omicron and Sublineages
NCL-3644	BA.2	Jan-2022	Hadapsar - Mundhwa	Omicron and Sublineages
NCL-3645	BA.2	Jan-2022	Hadapsar - Mundhwa	Omicron and Sublineages
NCL-3646	BA.3	Jan-2022	Hadapsar - Mundhwa	Omicron and Sublineages
NCL-3647	BA.2	Jan-2022	Hadapsar - Mundhwa	Omicron and Sublineages
NCL-3648	BA.2	Jan-2022	Hadapsar - Mundhwa	Omicron and Sublineages
NCL-3649	BA.2.10	Jan-2022	Hadapsar - Mundhwa	Omicron and Sublineages
NCL-3650	BA.1	Jan-2022	Hadapsar - Mundhwa	Omicron and Sublineages
NCL-3651	BA.2	Jan-2022	Hadapsar - Mundhwa	Omicron and Sublineages
NCL-3652	BA.2	Jan-2022	Hadapsar - Mundhwa	Omicron and Sublineages
NCL-3653	BA.2	Jan-2022	Hadapsar - Mundhwa	Omicron and Sublineages
NCL-3655	BA.2.10	Jan-2022	Bibwewadi	Omicron and Sublineages
NCL-3656	BA.2	Jan-2022	Yerawada - Kalas Dhanori	Omicron and Sublineages
NCL-3658	BA.2.23	Jan-2022	Kasba - Vishrambaugwada	Omicron and Sublineages
NCL-3660	BA.2	Jan-2022	Kasba - Vishrambaugwada	Omicron and Sublineages
NCL-3661	BA.2	Jan-2022	Dhole Patil Road	Omicron and Sublineages
NCL-3662	BA.2	Jan-2022	Aundh - Baner	Omicron and Sublineages
NCL-3664	BA.2	Jan-2022	Hadapsar - Mundhwa	Omicron and Sublineages
NCL-3665	BA.2	Jan-2022	Hadapsar - Mundhwa	Omicron and Sublineages
NCL-3666	BA.2	Jan-2022	Hadapsar - Mundhwa	Omicron and Sublineages
NCL-3667	BA.2	Jan-2022	Dhankawadi - Sahakarnagar	Omicron and Sublineages
NCL-3671	BA.3	Jan-2022	Dhole Patil Road	Omicron and Sublineages
NCL-3672	BA.3	Jan-2022	Kasba - Vishrambaugwada	Omicron and Sublineages
NCL-3674	BA.3	Jan-2022	Aundh - Baner	Omicron and Sublineages
NCL-3675	BA.3	Jan-2022	Hadapsar - Mundhwa	Omicron and Sublineages
NCL-3676	BA.2.10	Jan-2022	Hadapsar - Mundhwa	Omicron and Sublineages
NCL-3678	BA.3	Jan-2022	Hadapsar - Mundhwa	Omicron and Sublineages
NCL-3679	BA.2	Jan-2022	Dhole Patil Road	Omicron and Sublineages
NCL-3680	BA.3	Jan-2022	Aundh - Baner	Omicron and Sublineages
NCL-3681	BA.2	Jan-2022	Kasba - Vishrambaugwada	Omicron and Sublineages
NCL-3682	BA.2	Jan-2022	Kasba - Vishrambaugwada	Omicron and Sublineages
NCL-3683	BA.2	Jan-2022	Dhole Patil Road	Omicron and Sublineages
NCL-3685	BA.1.1	Jan-2022	Kasba - Vishrambaugwada	Omicron and Sublineages
NCL-3686	BA.2	Feb-2022	Aundh - Baner	Omicron and Sublineages
NCL-3687	BA.3	Jan-2022	Hadapsar - Mundhwa	Omicron and Sublineages
NCL-3688	BA.2.10	Jan-2022	Hadapsar - Mundhwa	Omicron and Sublineages
NCL-3689	BA.1	Jan-2022	Hadapsar - Mundhwa	Omicron and Sublineages
NCL-3690	BA.3	Jan-2022	Hadapsar - Mundhwa	Omicron and Sublineages
NCL-3691	BA.3	Jan-2022	Dhole Patil Road	Omicron and Sublineages
NCL-3692	BA.2	Jan-2022	Hadapsar - Mundhwa	Omicron and Sublineages
NCL-3693	BA.2.10	Jan-2022	Kasba - Vishrambaugwada	Omicron and Sublineages
NCL-3695	BA.2	Jan-2022	Kasba - Vishrambaugwada	Omicron and Sublineages
NCL-3696	BA.2	Jan-2022	Kasba - Vishrambaugwada	Omicron and Sublineages
NCL-3697	BA.2.10	Jan-2022	Kothrud - Bawdhan	Omicron and Sublineages
NCL-3698	BA.2	Jan-2022	Shivajinagar - Gholeroad	Omicron and Sublineages
NCL-3700	BA.3	Jan-2022	Dhole Patil Road	Omicron and Sublineages
NCL-3701	BA.3	Jan-2022	Hadapsar - Mundhwa	Omicron and Sublineages
NCL-3702	BA.2.10	Jan-2022	Hadapsar - Mundhwa	Omicron and Sublineages
NCL-3703	BA.2	Jan-2022	Kasba - Vishrambaugwada	Omicron and Sublineages
NCL-3704	BA.3	Jan-2022	Bhawani Peth	Omicron and Sublineages
NCL-3705	BA.2	Jan-2022	Kasba - Vishrambaugwada	Omicron and Sublineages
NCL-3706	BA.3	Jan-2022	Dhole Patil Road	Omicron and Sublineages
NCL-3707	BA.2	Jan-2022	Kasba - Vishrambaugwada	Omicron and Sublineages
NCL-3708	BA.2.23	Jan-2022	Kondhwa - Yewalewadi	Omicron and Sublineages
NCL-3710	BA.2.10	Jan-2022	Hadapsar - Mundhwa	Omicron and Sublineages
NCL-3712	BA.2	Jan-2022	Hadapsar - Mundhwa	Omicron and Sublineages
NCL-3714	BA.3	Jan-2022	Aundh - Baner	Omicron and Sublineages
NCL-3715	BA.3	Jan-2022	Kothrud - Bawdhan	Omicron and Sublineages
NCL-3716	BA.2	Jan-2022	Kasba - Vishrambaugwada	Omicron and Sublineages
NCL-3717	BA.2	Jan-2022	Dhankawadi - Sahakarnagar	Omicron and Sublineages
NCL-3718	BA.2.10	Jan-2022	Hadapsar - Mundhwa	Omicron and Sublineages
NCL-3719	BA.3	Jan-2022	Kasba - Vishrambaugwada	Omicron and Sublineages
NCL-3720	BA.3	Jan-2022	Kasba - Vishrambaugwada	Omicron and Sublineages
NCL-3722	BA.3	Jan-2022	Hadapsar - Mundhwa	Omicron and Sublineages
NCL-3723	BA.3	Jan-2022	Bhawani Peth	Omicron and Sublineages
NCL-3724	BA.2	Jan-2022	Hadapsar - Mundhwa	Omicron and Sublineages
NCL-3727	BA.3	Jan-2022	Hadapsar - Mundhwa	Omicron and Sublineages
NCL-3728	BA.3	Jan-2022	Bhawani Peth	Omicron and Sublineages
NCL-3729	BA.3	Jan-2022	Kasba - Vishrambaugwada	Omicron and Sublineages
NCL-3730	BA.3	Jan-2022	Kasba - Vishrambaugwada	Omicron and Sublineages
NCL-3731	BA.3	Jan-2022	Aundh - Baner	Omicron and Sublineages
NCL-3732	BA.2.10	Jan-2022	Hadapsar - Mundhwa	Omicron and Sublineages
NCL-3733	BA.2.23	Feb-2022	Aundh - Baner	Omicron and Sublineages
NCL-3734	BA.3	Jan-2022	Hadapsar - Mundhwa	Omicron and Sublineages
NCL-3735	BA.3	Jan-2022	Hadapsar - Mundhwa	Omicron and Sublineages
NCL-3736	BA.3	Jan-2022	Hadapsar - Mundhwa	Omicron and Sublineages
NCL-3737	BA.3	Jan-2022	Hadapsar - Mundhwa	Omicron and Sublineages
NCL-3738	BA.2.10	Jan-2022	Kondhwa - Yewalewadi	Omicron and Sublineages
NCL-3739	BA.2.23	Jan-2022	Dhankawadi - Sahakarnagar	Omicron and Sublineages
NCL-3740	BA.3	Jan-2022	Bhawani Peth	Omicron and Sublineages
NCL-3741	BA.2.10	Jan-2022	Dhole Patil Road	Omicron and Sublineages
NCL-3743	BA.3	Jan-2022	Hadapsar - Mundhwa	Omicron and Sublineages
NCL-3744	BA.2	Jan-2022	Bhawani Peth	Omicron and Sublineages
NCL-3746	BA.3	Jan-2022	Hadapsar - Mundhwa	Omicron and Sublineages
NCL-3747	BA.2	Jan-2022	Nagar road - Vadgaonsheri	Omicron and Sublineages
NCL-3748	BA.3	Jan-2022	Yerawada - Kalas Dhanori	Omicron and Sublineages
NCL-3749	BA.2	Jan-2022	Dhole Patil Road	Omicron and Sublineages
NCL-3750	BA.2.10	Jan-2022	Kondhwa - Yewalewadi	Omicron and Sublineages
NCL-3944	BA.2	Jan-2022	Sinhgad Road	Omicron and Sublineages
NCL-3947	BA.2.10	Jan-2022	Shivajinagar - Gholeroad	Omicron and Sublineages
NCL-3949	BA.2.10	Jan-2022	Kasba - Vishrambaugwada	Omicron and Sublineages
NCL-3950	BA.2.10	Jan-2022	Dhole Patil Road	Omicron and Sublineages
NCL-3951	BA.2	Jan-2022	Kasba - Vishrambaugwada	Omicron and Sublineages
NCL-3952	BA.2	Jan-2022	Kothrud - Bawdhan	Omicron and Sublineages
NCL-3953	BA.2.10	Jan-2022	Hadapsar - Mundhwa	Omicron and Sublineages
NCL-3957	BA.2	Jan-2022	Warje - Karvenagar	Omicron and Sublineages
NCL-3960	BA.2	Jan-2022	Kothrud - Bawdhan	Omicron and Sublineages
NCL-3961	BA.2	Jan-2022	Kasba - Vishrambaugwada	Omicron and Sublineages
NCL-3962	BA.2.10	Jan-2022	Aundh - Baner	Omicron and Sublineages
NCL-3963	BA.2.10	Jan-2022	Dhole Patil Road	Omicron and Sublineages
NCL-3964	BA.3	Jan-2022	Kothrud - Bawdhan	Omicron and Sublineages
NCL-3965	BA.2.10	Jan-2022	Nagar road - Vadgaonsheri	Omicron and Sublineages
NCL-3968	BA.2.10	Jan-2022	Shivajinagar - Gholeroad	Omicron and Sublineages
NCL-3970	BA.2	Jan-2022	Yerawada - Kalas Dhanori	Omicron and Sublineages
NCL-3971	BA.2.10	Jan-2022	Hadapsar - Mundhwa	Omicron and Sublineages
NCL-3972	BA.2	Jan-2022	Kasba - Vishrambaugwada	Omicron and Sublineages
NCL-3974	BA.2	Jan-2022	Dhole Patil Road	Omicron and Sublineages
NCL-3975	BA.2	Jan-2022	Kasba - Vishrambaugwada	Omicron and Sublineages
NCL-3977	BA.2.10	Jan-2022	Dhole Patil Road	Omicron and Sublineages
NCL-3980	BA.2	Jan-2022	Aundh - Baner	Omicron and Sublineages
NCL-3981	BA.1	Jan-2022	Kasba - Vishrambaugwada	Omicron and Sublineages
NCL-3982	BA.2	Jan-2022	Kothrud - Bawdhan	Omicron and Sublineages
NCL-3983	BA.2	Jan-2022	Warje - Karvenagar	Omicron and Sublineages
NCL-3984	BA.2.10	Jan-2022	Shivajinagar - Gholeroad	Omicron and Sublineages
NCL-3985	BA.2.12	Jan-2022	Kothrud - Bawdhan	Omicron and Sublineages
NCL-3986	BA.1	Jan-2022	Kondhwa - Yewalewadi	Omicron and Sublineages
NCL-3987	BA.2	Jan-2022	Bibwewadi	Omicron and Sublineages
NCL-3988	BA.3	Jan-2022	Shivajinagar - Gholeroad	Omicron and Sublineages
NCL-3989	BA.2	Jan-2022	Hadapsar - Mundhwa	Omicron and Sublineages
NCL-3992	BA.2	Jan-2022	Kasba - Vishrambaugwada	Omicron and Sublineages
NCL-3994	BA.2.10	Jan-2022	Kothrud - Bawdhan	Omicron and Sublineages
NCL-3997	BA.2	Jan-2022	Dhole Patil Road	Omicron and Sublineages
NCL-3998	BA.2	Jan-2022	Kasba - Vishrambaugwada	Omicron and Sublineages
NCL-3999	BA.2	Jan-2022	Aundh - Baner	Omicron and Sublineages
NCL-4001	BA.3	Jan-2022	Hadapsar - Mundhwa	Omicron and Sublineages
NCL-4005	BA.2	Jan-2022	Hadapsar - Mundhwa	Omicron and Sublineages
NCL-4006	BA.2.10	Jan-2022	Dhankawadi - Sahakarnagar	Omicron and Sublineages
NCL-4007	BA.2.10	Jan-2022	Kasba - Vishrambaugwada	Omicron and Sublineages
NCL-4009	BA.1	Jan-2022	Kasba - Vishrambaugwada	Omicron and Sublineages
NCL-4011	BA.3	Jan-2022	Kothrud - Bawdhan	Omicron and Sublineages
NCL-4012	BA.3	Jan-2022	Dhankawadi - Sahakarnagar	Omicron and Sublineages
NCL-4013	BA.2.10	Jan-2022	Hadapsar - Mundhwa	Omicron and Sublineages
NCL-4016	BA.2	Jan-2022	Dhankawadi - Sahakarnagar	Omicron and Sublineages
NCL-4017	BA.1	Jan-2022	Bibwewadi	Omicron and Sublineages
NCL-4018	BA.2.10	Jan-2022	Kasba - Vishrambaugwada	Omicron and Sublineages
NCL-4020	BA.2	Jan-2022	Shivajinagar - Gholeroad	Omicron and Sublineages
NCL-4022	BA.2.10	Jan-2022	shivajinagar - Gholeroad	Omicron and Sublineages
NCL-4023	BA.2	Jan-2022	Kothrud - Bawdhan	Omicron and Sublineages
NCL-4024	BA.2	Jan-2022	Aundh - Baner	Omicron and Sublineages
NCL-4025	BA.2	Jan-2022	Hadapsar - Mundhwa	Omicron and Sublineages
NCL-4028	BA.2.10	Jan-2022	Aundh - Baner	Omicron and Sublineages
NCL-4029	BA.2	Jan-2022	Dhankawadi - Sahakarnagar	Omicron and Sublineages
NCL-4030	BA.2	Jan-2022	Hadapsar - Mundhwa	Omicron and Sublineages
NCL-4031	BA.2	Jan-2022	Warje - Karvenagar	Omicron and Sublineages
NCL-4032	BA.1.1	Jan-2022	Warje - Karvenagar	Omicron and Sublineages
NCL-4033	BA.2	Jan-2022	Aundh - Baner	Omicron and Sublineages
NCL-4034	BA.2	Jan-2022	Kothrud - Bawdhan	Omicron and Sublineages
NCL-4035	BA.2	Jan-2022	Hadapsar - Mundhwa	Omicron and Sublineages
NCL-4036	BA.3	Jan-2022	Shivajinagar - Gholeroad	Omicron and Sublineages
NCL-4039	BA.2.10	Jan-2022	Hadapsar - Mundhwa	Omicron and Sublineages
NCL-4042	BA.3	Jan-2022	Hadapsar - Mundhwa	Omicron and Sublineages
NCL-4044	BA.2.10	Jan-2022	Hadapsar - Mundhwa	Omicron and Sublineages
NCL-4052	BA.3	Jan-2022	Hadapsar - Mundhwa	Omicron and Sublineages
NCL-4053	BA.2	Jan-2022	Hadapsar - Mundhwa	Omicron and Sublineages
NCL-4054	BA.2	Jan-2022	Hadapsar - Mundhwa	Omicron and Sublineages
NCL-4060	BA.3	Jan-2022	Hadapsar - Mundhwa	Omicron and Sublineages
NCL-4064	BA.3	Jan-2022	Hadapsar - Mundhwa	Omicron and Sublineages
NCL-4065	BA.2	Jan-2022	Hadapsar - Mundhwa	Omicron and Sublineages
NCL-4067	BA.3	Jan-2022	Hadapsar - Mundhwa	Omicron and Sublineages
NCL-4069	BA.2.10	Jan-2022	Hadapsar - Mundhwa	Omicron and Sublineages
NCL-4070	BA.2	Jan-2022	Hadapsar - Mundhwa	Omicron and Sublineages
NCL-4071	BA.2.10	Jan-2022	Hadapsar - Mundhwa	Omicron and Sublineages
NCL-4072	BA.2	Jan-2022	Hadapsar - Mundhwa	Omicron and Sublineages
NCL-4075	BA.2	Jan-2022	Warje - Karvenagar	Omicron and Sublineages
NCL-4076	BA.2	Jan-2022	Hadapsar - Mundhwa	Omicron and Sublineages
NCL-4077	BA.2.10	Jan-2022	Hadapsar - Mundhwa	Omicron and Sublineages
NCL-4078	BA.2	Jan-2022	Hadapsar - Mundhwa	Omicron and Sublineages
NCL-4079	BA.2	Jan-2022	Hadapsar - Mundhwa	Omicron and Sublineages
NCL-4080	BA.2	Jan-2022	Hadapsar - Mundhwa	Omicron and Sublineages
NCL-4081	BA.2	Jan-2022	Hadapsar - Mundhwa	Omicron and Sublineages
NCL-4082	BA.2	Jan-2022	Hadapsar - Mundhwa	Omicron and Sublineages
NCL-4083	BA.2	Jan-2022	Hadapsar - Mundhwa	Omicron and Sublineages
NCL-4087	BA.2	Jan-2022	Hadapsar - Mundhwa	Omicron and Sublineages
NCL-4089	BA.2	Jan-2022	Hadapsar - Mundhwa	Omicron and Sublineages
NCL-4090	BA.2	Jan-2022	Kasba - Vishrambaugwada	Omicron and Sublineages
NCL-4091	BA.2	Jan-2022	Hadapsar - Mundhwa	Omicron and Sublineages
NCL-4093	BA.2	Jan-2022	Hadapsar - Mundhwa	Omicron and Sublineages
NCL-4095	BA.2.10	Jan-2022	Hadapsar - Mundhwa	Omicron and Sublineages
NCL-4099	BA.3	Jan-2022	Hadapsar - Mundhwa	Omicron and Sublineages
NCL-4100	BA.2	Jan-2022	Hadapsar - Mundhwa	Omicron and Sublineages
NCL-4101	BA.2.10	Jan-2022	Hadapsar - Mundhwa	Omicron and Sublineages
NCL-4103	BA.2	Jan-2022	Hadapsar - Mundhwa	Omicron and Sublineages
NCL-4104	BA.2.10	Jan-2022	Hadapsar - Mundhwa	Omicron and Sublineages
NCL-4105	BA.2.10	Jan-2022	Hadapsar - Mundhwa	Omicron and Sublineages
NCL-4106	BA.2.10	Jan-2022	Hadapsar - Mundhwa	Omicron and Sublineages
NCL-4108	BA.2	Jan-2022	Hadapsar - Mundhwa	Omicron and Sublineages
NCL-4111	BA.3	Jan-2022	Hadapsar - Mundhwa	Omicron and Sublineages
NCL-4112	BA.3	Jan-2022	Hadapsar - Mundhwa	Omicron and Sublineages
NCL-4113	BA.2.10	Jan-2022	Hadapsar - Mundhwa	Omicron and Sublineages
NCL-4114	BA.2	Jan-2022	Hadapsar - Mundhwa	Omicron and Sublineages
NCL-4115	BA.2	Jan-2022	Hadapsar - Mundhwa	Omicron and Sublineages
NCL-4116	BA.2.10	Jan-2022	Hadapsar - Mundhwa	Omicron and Sublineages
NCL-4117	BA.2	Jan-2022	Yerawada - Kalas Dhanori	Omicron and Sublineages
NCL-4118	BA.2.10	Jan-2022	Yerawada - Kalas Dhanori	Omicron and Sublineages
NCL-4120	BA.3	Jan-2022	Hadapsar - Mundhwa	Omicron and Sublineages
NCL-4123	BA.2	Jan-2022	Hadapsar - Mundhwa	Omicron and Sublineages
NCL-4124	BA.3	Jan-2022	Kothrud - Bawdhan	Omicron and Sublineages
NCL-4126	BA.2	Jan-2022	Hadapsar - Mundhwa	Omicron and Sublineages
NCL-4127	BA.2	Jan-2022	Hadapsar - Mundhwa	Omicron and Sublineages
NCL-4135	BA.3	Dec-2021	Aundh - Baner	Omicron and Sublineages
NCL-4136	BA.2	Dec-2021	Kondhwa - Yewalewadi	Omicron and Sublineages
NCL-4137	BA.2	Dec-2021	Kondhwa - Yewalewadi	Omicron and Sublineages
NCL-4138	BA.2	Dec-2021	Wanawadi - Ramtekadi	Omicron and Sublineages
NCL-4141	BA.2	Dec-2021	Aundh - Baner	Omicron and Sublineages
NCL-4144	AY.112.2	Dec-2021	Aundh - Baner	Delta and Sublineages
NCL-4145	BA.2.10	Dec-2021	Kothrud - Bawdhan	Omicron and Sublineages
NCL-4146	BA.2	Dec-2021	Kothrud - Bawdhan	Omicron and Sublineages
NCL-4147	BA.2.10	Dec-2021	Aundh - Baner	Omicron and Sublineages
NCL-4149	BA.3	Dec-2021	Aundh - Baner	Omicron and Sublineages
NCL-4150	BA.2	Dec-2021	Kondhwa - Yewalewadi	Omicron and Sublineages
NCL-4153	AY.43	Dec-2021	Aundh - Baner	Delta and Sublineages
NCL-4154	BA.2.10	Dec-2021	Aundh - Baner	Omicron and Sublineages
NCL-4155	BA.2	Dec-2021	Aundh - Baner	Omicron and Sublineages
NCL-4157	BA.2.10	Dec-2021	Kothrud - Bawdhan	Omicron and Sublineages
NCL-4159	BA.2	Dec-2021	Aundh - Baner	Omicron and Sublineages
NCL-4161	BA.2	Dec-2021	Kothrud - Bawdhan	Omicron and Sublineages
NCL-4163	AY.112	Dec-2021	Hadapsar - Mundhwa	Delta and Sublineages
NCL-4165	BA.1	Dec-2021	Aundh - Baner	Omicron and Sublineages
NCL-4166	BA.2	Dec-2021	Aundh - Baner	Omicron and Sublineages
NCL-4167	BA.2	Dec-2021	Nagar road - Vadgaonsheri	Omicron and Sublineages
NCL-4170	BA.3	Feb-2022	Hadapsar - Mundhwa	Omicron and Sublineages
NCL-4171	BA.2	Feb-2022	Bibwewadi	Omicron and Sublineages
NCL-4172	BA.2.10	Feb-2022	Kothrud - Bawdhan	Omicron and Sublineages
NCL-4173	BA.2	Feb-2022	Warje - Karvenagar	Omicron and Sublineages
NCL-4175	BA.3	Feb-2022	Hadapsar - Mundhwa	Omicron and Sublineages
NCL-4176	BA.3	Feb-2022	Yerawada - Kalas Dhanori	Omicron and Sublineages
NCL-4177	BA.3	Feb-2022	Bibwewadi	Omicron and Sublineages
NCL-4178	BA.3	Feb-2022	Dhankawadi - Sahakarnagar	Omicron and Sublineages
NCL-4179	BA.2	Feb-2022	Hadapsar - Mundhwa	Omicron and Sublineages
NCL-4180	BA.2.10	Feb-2022	Aundh - Baner	Omicron and Sublineages
NCL-4181	BA.2	Feb-2022	Dhankawadi - Sahakarnagar	Omicron and Sublineages
NCL-4182	BA.3	Feb-2022	Aundh - Baner	Omicron and Sublineages
NCL-4184	BA.2.10	Feb-2022	Hadapsar - Mundhwa	Omicron and Sublineages
NCL-4186	BA.3	Feb-2022	Nagar road - Vadgaonsheri	Omicron and Sublineages
NCL-4187	BA.2.10	Feb-2022	Kothrud - Bawdhan	Omicron and Sublineages
NCL-4188	BA.2	Feb-2022	Hadapsar - Mundhwa	Omicron and Sublineages
NCL-4189	BA.2	Feb-2022	Hadapsar - Mundhwa	Omicron and Sublineages
NCL-4193	BA.3	Feb-2022	Dhankawadi - Sahakarnagar	Omicron and Sublineages
NCL-4194	BA.3	Feb-2022	Dhankawadi - Sahakarnagar	Omicron and Sublineages
NCL-4195	BA.2	Feb-2022	Kondhwa - Yewalewadi	Omicron and Sublineages
NCL-4196	BA.2	Feb-2022	Hadapsar - Mundhwa	Omicron and Sublineages
NCL-4197	BA.2	Feb-2022	Hadapsar - Mundhwa	Omicron and Sublineages
NCL-4198	BA.2	Feb-2022	Hadapsar - Mundhwa	Omicron and Sublineages
NCL-4200	BA.2	Feb-2022	Yerawada - Kalas Dhanori	Omicron and Sublineages
NCL-4201	BA.3	Feb-2022	Bibwewadi	Omicron and Sublineages
NCL-4202	BA.3	Feb-2022	Dhankawadi - Sahakarnagar	Omicron and Sublineages
NCL-4203	BA.2	Feb-2022	Nagar road - Vadgaonsheri	Omicron and Sublineages
NCL-4204	BA.2	Feb-2022	Bibwewadi	Omicron and Sublineages
NCL-4205	BA.2	Feb-2022	Kothrud - Bawdhan	Omicron and Sublineages
NCL-4206	BA.2	Feb-2022	Hadapsar - Mundhwa	Omicron and Sublineages
NCL-4211	BA.2	Feb-2022	Warje - Karvenagar	Omicron and Sublineages
NCL-4212	BA.2	Feb-2022	Sinhgad Road	Omicron and Sublineages
NCL-4213	BA.2	Feb-2022	Dhankawadi - Sahakarnagar	Omicron and Sublineages
NCL-4214	BA.3	Feb-2022	Hadapsar - Mundhwa	Omicron and Sublineages
NCL-4216	BA.2	Feb-2022	Hadapsar - Mundhwa	Omicron and Sublineages
NCL-4217	BA.2	Feb-2022	Shivajinagar - Gholeroad	Omicron and Sublineages
NCL-4218	BA.2	Feb-2022	Hadapsar - Mundhwa	Omicron and Sublineages
NCL-4219	BA.2	Feb-2022	Bibwewadi	Omicron and Sublineages
NCL-4220	BA.2	Feb-2022	Dhankawadi - Sahakarnagar	Omicron and Sublineages
NCL-4221	BA.2	Feb-2022	Hadapsar - Mundhwa	Omicron and Sublineages
NCL-4222	BA.2	Feb-2022	Hadapsar - Mundhwa	Omicron and Sublineages
NCL-4224	BA.2	Feb-2022	Hadapsar - Mundhwa	Omicron and Sublineages
NCL-4225	BA.3	Feb-2022	Hadapsar - Mundhwa	Omicron and Sublineages
NCL-4226	BA.3	Feb-2022	Bibwewadi	Omicron and Sublineages
NCL-4227	BA.2.10	Feb-2022	Warje - Karvenagar	Omicron and Sublineages
NCL-4228	BA.3	Feb-2022	Nagar road - Vadgaonsheri	Omicron and Sublineages
NCL-4229	BA.2.10	Feb-2022	Hadapsar - Mundhwa	Omicron and Sublineages
NCL-4230	BA.3	Feb-2022	Hadapsar - Mundhwa	Omicron and Sublineages
NCL-4233	BA.3	Feb-2022	Dhankawadi - Sahakarnagar	Omicron and Sublineages
NCL-4234	BA.3	Feb-2022	Warje - Karvenagar	Omicron and Sublineages
NCL-4235	BA.3	Feb-2022	Hadapsar - Mundhwa	Omicron and Sublineages
NCL-4236	BA.2	Feb-2022	Bibwewadi	Omicron and Sublineages
NCL-4237	BA.2	Feb-2022	Hadapsar - Mundhwa	Omicron and Sublineages
NCL-4238	BA.2	Feb-2022	Hadapsar - Mundhwa	Omicron and Sublineages
NCL-4239	BA.2	Feb-2022	Hadapsar - Mundhwa	Omicron and Sublineages
NCL-4241	BA.2.10	Feb-2022	Nagar road - Vadgaonsheri	Omicron and Sublineages
NCL-4242	BA.2	Feb-2022	Hadapsar - Mundhwa	Omicron and Sublineages
NCL-4243	BA.2	Feb-2022	Hadapsar - Mundhwa	Omicron and Sublineages
NCL-4244	BA.2	Feb-2022	Bibwewadi	Omicron and Sublineages
NCL-4246	BA.2.10	Feb-2022	Hadapsar - Mundhwa	Omicron and Sublineages
NCL-4247	BA.2	Feb-2022	Hadapsar - Mundhwa	Omicron and Sublineages
NCL-4249	BA.3	Feb-2022	Aundh - Baner	Omicron and Sublineages
NCL-4250	BA.3	Feb-2022	Warje - Karvenagar	Omicron and Sublineages
NCL-4251	BA.2.10	Feb-2022	Hadapsar - Mundhwa	Omicron and Sublineages
NCL-4252	BA.2	Feb-2022	Warje - Karvenagar	Omicron and Sublineages
NCL-4253	BA.2	Feb-2022	Aundh - Baner	Omicron and Sublineages
NCL-4254	BA.2	Feb-2022	Hadapsar - Mundhwa	Omicron and Sublineages
NCL-4255	BA.2	Feb-2022	Hadapsar - Mundhwa	Omicron and Sublineages
NCL-4257	BA.2	Feb-2022	Kothrud - Bawdhan	Omicron and Sublineages
NCL-4258	BA.3	Feb-2022	Warje - Karvenagar	Omicron and Sublineages
NCL-4259	BA.2	Feb-2022	Bibwewadi	Omicron and Sublineages
NCL-4260	BA.2	Feb-2022	Warje - Karvenagar	Omicron and Sublineages
NCL-4261	BA.2	Feb-2022	Warje - Karvenagar	Omicron and Sublineages
NCL-4262	BA.3	Feb-2022	Hadapsar - Mundhwa	Omicron and Sublineages
NCL-4265	BA.2	Jan-2022	Hadapsar - Mundhwa	Omicron and Sublineages
NCL-4266	BA.3	Jan-2022	Dhankawadi - Sahakarnagar	Omicron and Sublineages
NCL-4268	BA.2.10	Feb-2022	Hadapsar - Mundhwa	Omicron and Sublineages
NCL-4269	BA.2	Jan-2022	Dhankawadi - Sahakarnagar	Omicron and Sublineages
NCL-4270	BA.2	Jan-2022	Aundh - Baner	Omicron and Sublineages
NCL-4271	BA.2	Jan-2022	Hadapsar - Mundhwa	Omicron and Sublineages
NCL-4272	BA.2	Jan-2022	Kothrud - Bawdhan	Omicron and Sublineages
NCL-4273	BA.2	Feb-2022	Shivajinagar - Gholeroad	Omicron and Sublineages
NCL-4274	BA.3	Feb-2022	Bibwewadi	Omicron and Sublineages
NCL-4275	BA.2	Feb-2022	Aundh - Baner	Omicron and Sublineages
NCL-4278	BA.2.10	Jan-2022	Dhankawadi - Sahakarnagar	Omicron and Sublineages
NCL-4279	BA.2	Feb-2022	Sinhgad Road	Omicron and Sublineages
NCL-4280	BA.2.10	Feb-2022	Hadapsar - Mundhwa	Omicron and Sublineages
NCL-4282	BA.2.10	Jan-2022	Shivajinagar - Gholeroad	Omicron and Sublineages
NCL-4283	BA.2	Jan-2022	Hadapsar - Mundhwa	Omicron and Sublineages
NCL-4284	BA.2	Jan-2022	Kothrud - Bawdhan	Omicron and Sublineages
NCL-4286	BA.2	Feb-2022	Kasba - Vishrambaugwada	Omicron and Sublineages
NCL-4287	BA.2	Feb-2022	Aundh - Baner	Omicron and Sublineages
NCL-4288	BA.2	Feb-2022	Kothrud - Bawdhan	Omicron and Sublineages
NCL-4289	BA.3	Jan-2022	Kasba - Vishrambaugwada	Omicron and Sublineages
NCL-4291	BA.2	Feb-2022	Dhankawadi - Sahakarnagar	Omicron and Sublineages
NCL-4292	BA.2	Feb-2022	Dhole Patil Road	Omicron and Sublineages
NCL-4293	BA.2	Jan-2022	Wanawadi - Ramtekadi	Omicron and Sublineages
NCL-4294	BA.2.10	Jan-2022	Aundh - Baner	Omicron and Sublineages
NCL-4295	BA.2	Feb-2022	Aundh - Baner	Omicron and Sublineages
NCL-4296	BA.2	Jan-2022	Hadapsar - Mundhwa	Omicron and Sublineages
NCL-4297	BA.2.10	Feb-2022	Kothrud - Bawdhan	Omicron and Sublineages
NCL-4298	BA.2	Feb-2022	Kasba - Vishrambaugwada	Omicron and Sublineages
NCL-4299	BA.3	Feb-2022	Nagar road - Vadgaonsheri	Omicron and Sublineages
NCL-4301	BA.2	Jan-2022	Bibwewadi	Omicron and Sublineages
NCL-4303	BA.2	Feb-2022	Aundh - Baner	Omicron and Sublineages
NCL-4304	BA.3	Feb-2022	Aundh - Baner	Omicron and Sublineages
NCL-4305	BA.3	Jan-2022	Kasba - Vishrambaugwada	Omicron and Sublineages
NCL-4306	BA.2.10	Jan-2022	Nagar road - Vadgaonsheri	Omicron and Sublineages
NCL-4307	BA.2	Jan-2022	Kothrud - Bawdhan	Omicron and Sublineages
NCL-4308	BA.2	Jan-2022	Hadapsar - Mundhwa	Omicron and Sublineages
NCL-4311	BA.2	Feb-2022	Kothrud - Bawdhan	Omicron and Sublineages
NCL-4313	BA.3	Jan-2022	Dhankawadi - Sahakarnagar	Omicron and Sublineages
NCL-4314	BA.3	Feb-2022	Hadapsar - Mundhwa	Omicron and Sublineages
NCL-4315	BA.2	Feb-2022	Aundh - Baner	Omicron and Sublineages
NCL-4316	BA.3	Feb-2022	Hadapsar - Mundhwa	Omicron and Sublineages
NCL-4317	BA.2.10	Jan-2022	Dhankawadi - Sahakarnagar	Omicron and Sublineages
NCL-4318	BA.2.10	Jan-2022	Nagar road - Vadgaonsheri	Omicron and Sublineages
NCL-4319	BA.2	Jan-2022	Hadapsar - Mundhwa	Omicron and Sublineages
NCL-4320	BA.2.10	Jan-2022	Aundh - Baner	Omicron and Sublineages
NCL-4321	BA.2	Feb-2022	Kothrud - Bawdhan	Omicron and Sublineages
NCL-4322	BA.2	Feb-2022	Bibwewadi	Omicron and Sublineages
NCL-4323	BA.2	Feb-2022	Hadapsar - Mundhwa	Omicron and Sublineages
NCL-4324	BA.2.10	Feb-2022	Kondhwa - Yewalewadi	Omicron and Sublineages
NCL-4325	BA.2	Jan-2022	Hadapsar - Mundhwa	Omicron and Sublineages
NCL-4326	BA.2.10	Feb-2022	Hadapsar - Mundhwa	Omicron and Sublineages
NCL-4327	BA.3	Feb-2022	Dhankawadi - Sahakarnagar	Omicron and Sublineages
NCL-4328	BA.2	Feb-2022	Kothrud - Bawdhan	Omicron and Sublineages
NCL-4329	BA.2	Jan-2022	Aundh - Baner	Omicron and Sublineages
NCL-4330	BA.2.10	Jan-2022	Dhankawadi - Sahakarnagar	Omicron and Sublineages
NCL-4332	BA.2	Jan-2022	Aundh - Baner	Omicron and Sublineages
NCL-4333	BA.2	Feb-2022	Aundh - Baner	Omicron and Sublineages
NCL-4334	BA.2	Feb-2022	Kasba - Vishrambaugwada	Omicron and Sublineages
NCL-4336	BA.2	Feb-2022	Aundh - Baner	Omicron and Sublineages
NCL-4337	BA.2	Jan-2022	Dhankawadi - Sahakarnagar	Omicron and Sublineages
NCL-4339	BA.2	Feb-2022	Dhankawadi - Sahakarnagar	Omicron and Sublineages
NCL-4340	BA.3	Mar-2022	Dhankawadi - Sahakarnagar	Omicron and Sublineages
NCL-4342	BA.2.10.1	Jan-2022	Yerawada - Kalas Dhanori	Omicron and Sublineages
NCL-4343	BA.2	Feb-2022	Aundh - Baner	Omicron and Sublineages
NCL-4345	BA.2.10	Feb-2022	Bibwewadi	Omicron and Sublineages
NCL-4348	BA.2.10	Feb-2022	Shivajinagar - Gholeroad	Omicron and Sublineages
NCL-4349	BA.2.10	Jan-2022	Wanawadi - Ramtekadi	Omicron and Sublineages
NCL-4350	BA.2.10	Feb-2022	Yerawada - Kalas Dhanori	Omicron and Sublineages
NCL-4351	BA.2.10	Feb-2022	Aundh - Baner	Omicron and Sublineages
NCL-4352	BA.2	Mar-2022	Wanawadi - Ramtekadi	Omicron and Sublineages
NCL-4353	BA.2	Jan-2022	Shivajinagar - Gholeroad	Omicron and Sublineages
NCL-4354	BA.2	Jan-2022	Warje - Karvenagar	Omicron and Sublineages
NCL-4355	BA.2.10	Jan-2022	Aundh - Baner	Omicron and Sublineages
NCL-4356	BA.2	Jan-2022	Dhole Patil Road	Omicron and Sublineages
NCL-4357	BA.2.10	Feb-2022	Dhankawadi - Sahakarnagar	Omicron and Sublineages
NCL-4358	BA.2	Feb-2022	Kothrud - Bawdhan	Omicron and Sublineages
NCL-4359	BA.3	Feb-2022	Kothrud - Bawdhan	Omicron and Sublineages
NCL-4360	BA.2	Feb-2022	Dhankawadi - Sahakarnagar	Omicron and Sublineages
NCL-4361	BA.2	Feb-2022	Yerawada - Kalas Dhanori	Omicron and Sublineages
NCL-4362	BA.2	Feb-2022	Warje - Karvenagar	Omicron and Sublineages
NCL-4363	BA.2.10	Feb-2022	Aundh - Baner	Omicron and Sublineages
NCL-4365	BA.2	Feb-2022	Kothrud - Bawdhan	Omicron and Sublineages
NCL-4366	BA.3	Feb-2022	Aundh - Baner	Omicron and Sublineages
NCL-4367	BA.3	Feb-2022	Shivajinagar - Gholeroad	Omicron and Sublineages
NCL-4368	BA.2	Feb-2022	Kondhwa - Yewalewadi	Omicron and Sublineages
NCL-4369	BA.2	Feb-2022	Aundh - Baner	Omicron and Sublineages
NCL-4370	BA.2	Feb-2022	Kothrud - Bawdhan	Omicron and Sublineages
NCL-4371	BA.2	Feb-2022	Aundh - Baner	Omicron and Sublineages
NCL-4372	BA.2	Feb-2022	Kasba - Vishrambaugwada	Omicron and Sublineages
NCL-4373	BA.2.10	Feb-2022	Hadapsar - Mundhwa	Omicron and Sublineages
NCL-4374	BA.2	Feb-2022	Warje - Karvenagar	Omicron and Sublineages
NCL-4375	BA.2	Feb-2022	Warje - Karvenagar	Omicron and Sublineages
NCL-4376	BA.2	Feb-2022	Hadapsar - Mundhwa	Omicron and Sublineages
NCL-4377	BA.3	Feb-2022	Warje - Karvenagar	Omicron and Sublineages
NCL-4378	BA.2	Feb-2022	Aundh - Baner	Omicron and Sublineages
NCL-4379	BA.2.10	Feb-2022	Aundh - Baner	Omicron and Sublineages
NCL-4380	BA.3	Feb-2022	Hadapsar - Mundhwa	Omicron and Sublineages
NCL-4381	BA.2	Feb-2022	Aundh - Baner	Omicron and Sublineages
NCL-4382	BA.2	Feb-2022	Kothrud - Bawdhan	Omicron and Sublineages
NCL-4383	BA.3	Feb-2022	Aundh - Baner	Omicron and Sublineages
NCL-4385	BA.2	Feb-2022	Kothrud - Bawdhan	Omicron and Sublineages
NCL-4388	BA.2	Feb-2022	Kothrud - Bawdhan	Omicron and Sublineages
NCL-4389	BA.2	Feb-2022	Kothrud - Bawdhan	Omicron and Sublineages
NCL-4390	BA.2	Feb-2022	Hadapsar - Mundhwa	Omicron and Sublineages
NCL-4391	BA.2	Feb-2022	Aundh - Baner	Omicron and Sublineages
NCL-4392	BA.2.10	Feb-2022	Kothrud - Bawdhan	Omicron and Sublineages
NCL-4393	BA.2.10	Feb-2022	Aundh - Baner	Omicron and Sublineages
NCL-4394	BA.2	Feb-2022	Kothrud - Bawdhan	Omicron and Sublineages
NCL-4397	BA.3	Feb-2022	Sinhgad Road	Omicron and Sublineages
NCL-4398	BA.2	Feb-2022	Aundh - Baner	Omicron and Sublineages
NCL-4399	BA.2.9	Feb-2022	Dhankawadi - Sahakarnagar	Omicron and Sublineages
NCL-4400	BA.2	Feb-2022	Shivajinagar - Gholeroad	Omicron and Sublineages
NCL-4401	BA.2	Feb-2022	Kothrud - Bawdhan	Omicron and Sublineages
NCL-4402	BA.2.10	Feb-2022	Kothrud - Bawdhan	Omicron and Sublineages
NCL-4403	BA.3	Feb-2022	Warje - Karvenagar	Omicron and Sublineages
NCL-4404	BA.2	Feb-2022	Shivajinagar - Gholeroad	Omicron and Sublineages
NCL-4405	BA.2	Feb-2022	Hadapsar - Mundhwa	Omicron and Sublineages
NCL-4406	BA.2	Feb-2022	Kothrud - Bawdhan	Omicron and Sublineages
NCL-4408	BA.2.10	Feb-2022	Aundh - Baner	Omicron and Sublineages
NCL-4410	BA.2	Feb-2022	Aundh - Baner	Omicron and Sublineages
NCL-4411	BA.2	Feb-2022	Yerawada - Kalas Dhanori	Omicron and Sublineages
NCL-4412	BA.2	Feb-2022	Yerawada - Kalas Dhanori	Omicron and Sublineages
NCL-4413	BA.3	Feb-2022	Warje - Karvenagar	Omicron and Sublineages
NCL-4414	BA.2	Feb-2022	Nagar road - Vadgaonsheri	Omicron and Sublineages
NCL-4415	BA.3	Feb-2022	Kothrud - Bawdhan	Omicron and Sublineages
NCL-4417	BA.2.10	Feb-2022	Hadapsar - Mundhwa	Omicron and Sublineages
NCL-4419	BA.2	Feb-2022	Hadapsar - Mundhwa	Omicron and Sublineages
NCL-4420	BA.2	Feb-2022	Warje - Karvenagar	Omicron and Sublineages
NCL-4421	BA.2.10	Feb-2022	Kasba - Vishrambaugwada	Omicron and Sublineages
NCL-4422	BA.2	Feb-2022	Aundh - Baner	Omicron and Sublineages
NCL-4423	BA.2	Feb-2022	Warje - Karvenagar	Omicron and Sublineages
NCL-4424	BA.2.10	Feb-2022	Hadapsar - Mundhwa	Omicron and Sublineages
NCL-4425	BA.2	Feb-2022	Hadapsar - Mundhwa	Omicron and Sublineages
NCL-4426	BA.3	Feb-2022	Dhole Patil Road	Omicron and Sublineages
NCL-4427	BA.2	Feb-2022	Aundh - Baner	Omicron and Sublineages
NCL-4428	BA.2	Feb-2022	Kasba - Vishrambaugwada	Omicron and Sublineages
NCL-4429	BA.2	Feb-2022	Hadapsar - Mundhwa	Omicron and Sublineages
NCL-4430	BA.2.10	Feb-2022	Kasba - Vishrambaugwada	Omicron and Sublineages
NCL-4432	BA.3	Feb-2022	Kothrud - Bawdhan	Omicron and Sublineages
NCL-4433	BA.2	Feb-2022	Shivajinagar - Gholeroad	Omicron and Sublineages
NCL-4434	BA.2.10	Feb-2022	Dhole Patil Road	Omicron and Sublineages
NCL-4435	BA.2	Feb-2022	Warje - Karvenagar	Omicron and Sublineages
NCL-4436	BA.2.10	Feb-2022	Dhole Patil Road	Omicron and Sublineages
NCL-4437	BA.2	Feb-2022	Aundh - Baner	Omicron and Sublineages
NCL-4438	BA.2.10	Feb-2022	Dhankawadi - Sahakarnagar	Omicron and Sublineages
NCL-4439	BA.2	Feb-2022	Aundh - Baner	Omicron and Sublineages
NCL-4440	BA.2.10	Feb-2022	Kothrud - Bawdhan	Omicron and Sublineages
NCL-4442	BA.2.10	Feb-2022	Kasba - Vishrambaugwada	Omicron and Sublineages
NCL-4444	BA.2.10	Feb-2022	Warje - Karvenagar	Omicron and Sublineages
NCL-4445	BA.2	Feb-2022	Warje - Karvenagar	Omicron and Sublineages
NCL-4446	BA.2	Feb-2022	Kothrud - Bawdhan	Omicron and Sublineages
NCL-4447	BA.2.10	Feb-2022	Shivajinagar - Gholeroad	Omicron and Sublineages
NCL-4449	BA.2	Feb-2022	Aundh - Baner	Omicron and Sublineages
NCL-4451	BA.2	Feb-2022	Kothrud - Bawdhan	Omicron and Sublineages
NCL-4452	BA.2	Feb-2022	Dhankawadi - Sahakarnagar	Omicron and Sublineages
NCL-4453	BA.3	Feb-2022	Kothrud - Bawdhan	Omicron and Sublineages
NCL-4454	BA.2.10	Feb-2022	Kasba - Vishrambaugwada	Omicron and Sublineages
NCL-4456	BA.2	Feb-2022	Hadapsar - Mundhwa	Omicron and Sublineages
NCL-4466	BA.3	Mar-2022	Sinhgad Road	Omicron and Sublineages
NCL-4470	BA.3	Mar-2022	Dhankawadi - Sahakarnagar	Omicron and Sublineages
NCL-4476	BA.2	Mar-2022	Nagar road - Vadgaonsheri	Omicron and Sublineages
NCL-4477	BA.3	Mar-2022	Aundh - Baner	Omicron and Sublineages
NCL-4491	BA.3	Mar-2022	Hadapsar - Mundhwa	Omicron and Sublineages
NCL-4501	BA.3	Feb-2022	Aundh - Baner	Omicron and Sublineages
NCL-4502	BA.3	Mar-2022	Sinhgad Road	Omicron and Sublineages
NCL-4504	BA.3	Mar-2022	Aundh - Baner	Omicron and Sublineages
NCL-4508	BA.3	Mar-2022	Bibwewadi	Omicron and Sublineages
NCL-4512	BA.3	Mar-2022	Hadapsar - Mundhwa	Omicron and Sublineages
NCL-4521	BA.3	Mar-2022	shivajinagar - gholeroad	Omicron and Sublineages
NCL-4523	BA.3	Mar-2022	Hadapsar - Mundhwa	Omicron and Sublineages
NCL-4528	BA.3	Mar-2022	Hadapsar - Mundhwa	Omicron and Sublineages
NCL-4533	BA.3	Mar-2022	shivajinagar - gholeroad	Omicron and Sublineages

### Sheet: Test Positivity Rates
Date	State	District	Confirmed	Recovered	Deceased	Other	Tested
Apr-2020	Maharashtra	Pune	1052	210	76	0
Apr-2020	Maharashtra	Pune	1099	221	80	0
Apr-2020	Maharashtra	Pune	1174	233	82	0
Apr-2020	Maharashtra	Pune	1192	244	85	0
Apr-2020	Maharashtra	Pune	1248	248	88	0
May-2020	Maharashtra	Pune	1316	285	99	0
May-2020	Maharashtra	Pune	1339	321	102	0
May-2020	Maharashtra	Pune	1396	339	106	0
May-2020	Maharashtra	Pune	2018	425	113	0
May-2020	Maharashtra	Pune	2062	528	119	0
May-2020	Maharashtra	Pune	2087	588	122	0
May-2020	Maharashtra	Pune	2129	670	129	0
May-2020	Maharashtra	Pune	2177	730	139	0
May-2020	Maharashtra	Pune	2225	730	149	0
May-2020	Maharashtra	Pune	2679	925	155	0
May-2020	Maharashtra	Pune	2789	1086	158	0
May-2020	Maharashtra	Pune	2937	1163	164	0
May-2020	Maharashtra	Pune	3161	1197	170	0
May-2020	Maharashtra	Pune	3314	1377	175	0
May-2020	Maharashtra	Pune	3481	1432	181	0
May-2020	Maharashtra	Pune	3647	1452	188	0
May-2020	Maharashtra	Pune	3821	1511	197	0
May-2020	Maharashtra	Pune	4071	1676	205	0
May-2020	Maharashtra	Pune	4240	1807	211	0
May-2020	Maharashtra	Pune	4477	1874	226	0
May-2020	Maharashtra	Pune	4665	1940	234	0
May-2020	Maharashtra	Pune	4993	2174	243	0
May-2020	Maharashtra	Pune	5347	2279	257	0
May-2020	Maharashtra	Pune	5682	2459	263	0
May-2020	Maharashtra	Pune	5996	2568	274	0
May-2020	Maharashtra	Pune	6335	2830	282	0
May-2020	Maharashtra	Pune	6614	3086	291	0
May-2020	Maharashtra	Pune	6896	3242	301	0
May-2020	Maharashtra	Pune	7223	3425	314	0
May-2020	Maharashtra	Pune	7537	3559	320	0
May-2020	Maharashtra	Pune	7919	3699	329	0
Jun-2020	Maharashtra	Pune	8045	3793	338	0
Jun-2020	Maharashtra	Pune	8196	4317	348	0
Jun-2020	Maharashtra	Pune	8463	4585	367	0
Jun-2020	Maharashtra	Pune	8825	4774	376	0
Jun-2020	Maharashtra	Pune	9051	4893	390	0
Jun-2020	Maharashtra	Pune	9289	5195	400	0
Jun-2020	Maharashtra	Pune	9705	5516	406	0
Jun-2020	Maharashtra	Pune	9877	5743	413	0
Jun-2020	Maharashtra	Pune	10073	5903	429	0
Jun-2020	Maharashtra	Pune	10406	6079	439	0
Jun-2020	Maharashtra	Pune	10882	6208	447	0
Jun-2020	Maharashtra	Pune	11281	6379	459	0
Jun-2020	Maharashtra	Pune	11722	6567	469	0
Jun-2020	Maharashtra	Pune	12184	6750	480	0
Jun-2020	Maharashtra	Pune	12419	7279	494	0
Jun-2020	Maharashtra	Pune	12888	7293	588	0
Jun-2020	Maharashtra	Pune	13250	7410	610	0
Jun-2020	Maharashtra	Pune	14000	7585	610	0
Jun-2020	Maharashtra	Pune	14704	8020	610	0
Jun-2020	Maharashtra	Pune	15286	8324	587	0
Jun-2020	Maharashtra	Pune	15881	8622	601	0
Jun-2020	Maharashtra	Pune	16474	8791	612	0
Jun-2020	Maharashtra	Pune	16907	9142	624	0
Jun-2020	Maharashtra	Pune	17445	9407	637	0
Jun-2020	Maharashtra	Pune	18015	9706	659	0
Jun-2020	Maharashtra	Pune	19031	10025	675	0
Jun-2020	Maharashtra	Pune	19761	10335	694	0
Jun-2020	Maharashtra	Pune	20870	10708	714	0
Jun-2020	Maharashtra	Pune	21303	10943	740	0
Jun-2020	Maharashtra	Pune	22327	11270	752	0
Jul-2020	Maharashtra	Pune	23317	11545	783	0
Jul-2020	Maharashtra	Pune	24432	11985	807	0
Jul-2020	Maharashtra	Pune	25454	12218	826	0
Jul-2020	Maharashtra	Pune	26956	13064	841	0
Jul-2020	Maharashtra	Pune	28142	13406	872	0
Jul-2020	Maharashtra	Pune	28966	13971	889	0
Jul-2020	Maharashtra	Pune	30131	14313	926	0
Jul-2020	Maharashtra	Pune	31704	14810	962	0
Jul-2020	Maharashtra	Pune	33394	15179	989	0
Jul-2020	Maharashtra	Pune	35232	15526	1026	0
Jul-2020	Maharashtra	Pune	37356	16016	1060	0
Jul-2020	Maharashtra	Pune	39125	16427	1097	0
Jul-2020	Maharashtra	Pune	40180	16857	1127	0
Jul-2020	Maharashtra	Pune	42092	17202	1152	0
Jul-2020	Maharashtra	Pune	44202	17492	1200	0
Jul-2020	Maharashtra	Pune	46668	18042	1237	0
Jul-2020	Maharashtra	Pune	49037	18172	1282	0
Jul-2020	Maharashtra	Pune	51575	18881	1314	0
Jul-2020	Maharashtra	Pune	54624	19517	1359	0
Jul-2020	Maharashtra	Pune	57024	20311	1401	0
Jul-2020	Maharashtra	Pune	59745	21478	1457	0
Jul-2020	Maharashtra	Pune	63351	22484	1514	0
Jul-2020	Maharashtra	Pune	66538	23589	1592	0
Jul-2020	Maharashtra	Pune	69919	24415	1666	0
Jul-2020	Maharashtra	Pune	73007	25256	1738	0
Jul-2020	Maharashtra	Pune	76203	26230	1793	0
Jul-2020	Maharashtra	Pune	78130	27620	1838	0
Jul-2020	Maharashtra	Pune	80325	29456	1885	0
Jul-2020	Maharashtra	Pune	82916	32076	1945	0
Jul-2020	Maharashtra	Pune	86225	35382	2028	0
Jul-2020	Maharashtra	Pune	89231	37311	2099	0
Aug-2020	Maharashtra	Pune	91930	43410	2175	0
Aug-2020	Maharashtra	Pune	94911	48481	2226	0
Aug-2020	Maharashtra	Pune	96669	52719	2286	0
Aug-2020	Maharashtra	Pune	98876	58137	2342	0
Aug-2020	Maharashtra	Pune	101262	59443	2434	0
Aug-2020	Maharashtra	Pune	104353	60857	2496	0
Aug-2020	Maharashtra	Pune	107204	63194	2566	0
Aug-2020	Maharashtra	Pune	109988	66089	2633	0
Aug-2020	Maharashtra	Pune	113004	69930	2728	0
Aug-2020	Maharashtra	Pune	114703	71654	2771	0
Aug-2020	Maharashtra	Pune	116646	74044	2824	0
Aug-2020	Maharashtra	Pune	119628	76925	2865	0
Aug-2020	Maharashtra	Pune	122020	78838	2957	0
Aug-2020	Maharashtra	Pune	124641	81628	3057	0
Aug-2020	Maharashtra	Pune	127518	83308	3130	0
Aug-2020	Maharashtra	Pune	130606	86393	3193	0
Aug-2020	Maharashtra	Pune	132481	89810	3247	0
Aug-2020	Maharashtra	Pune	134913	91606	3336	0
Aug-2020	Maharashtra	Pune	137601	93514	3422	0
Aug-2020	Maharashtra	Pune	141056	96577	3517	0
Aug-2020	Maharashtra	Pune	144450	99526	3598	0
Aug-2020	Maharashtra	Pune	147671	100500	3674	0
Aug-2020	Maharashtra	Pune	150207	101749	3741	0
Aug-2020	Maharashtra	Pune	152511	105681	3765	0
Aug-2020	Maharashtra	Pune	155039	109039	3823	0
Aug-2020	Maharashtra	Pune	158269	110397	3869	0
Aug-2020	Maharashtra	Pune	161945	111905	3916	0
Aug-2020	Maharashtra	Pune	165592	114099	3974	0
Aug-2020	Maharashtra	Pune	169448	116062	4021	0
Aug-2020	Maharashtra	Pune	173174	117205	4060	0
Aug-2020	Maharashtra	Pune	175105	118324	4069	0
Sep-2020	Maharashtra	Pune	178598	119620	4121	0
Sep-2020	Maharashtra	Pune	182212	123292	4160	0
Sep-2020	Maharashtra	Pune	186122	127046	4238	0
Sep-2020	Maharashtra	Pune	189722	130366	4333	0
Sep-2020	Maharashtra	Pune	194559	132411	4377	0
Sep-2020	Maharashtra	Pune	199303	133491	4429	0
Sep-2020	Maharashtra	Pune	203468	137217	4470	0
Sep-2020	Maharashtra	Pune	207435	140038	4538	0
Sep-2020	Maharashtra	Pune	212563	142618	4584	0
Sep-2020	Maharashtra	Pune	218502	144412	4634	0
Sep-2020	Maharashtra	Pune	223710	146182	4693	0
Sep-2020	Maharashtra	Pune	228416	148052	4754	0
Sep-2020	Maharashtra	Pune	232840	150403	4813	0
Sep-2020	Maharashtra	Pune	235419	152297	4838	0
Sep-2020	Maharashtra	Pune	239481	154441	4888	0
Sep-2020	Maharashtra	Pune	244530	157422	4936	0
Sep-2020	Maharashtra	Pune	249513	162914	5059	0
Sep-2020	Maharashtra	Pune	253554	168730	5133	0
Sep-2020	Maharashtra	Pune	257409	172732	5188	0
Sep-2020	Maharashtra	Pune	261135	181103	5264	0
Sep-2020	Maharashtra	Pune	263715	195651	5306	0
Sep-2020	Maharashtra	Pune	267019	201876	5368	0
Sep-2020	Maharashtra	Pune	270866	206104	5429	1
Sep-2020	Maharashtra	Pune	274421	208796	5478	1
Sep-2020	Maharashtra	Pune	277942	212946	5534	1
Sep-2020	Maharashtra	Pune	282266	219106	5624	1
Sep-2020	Maharashtra	Pune	285534	220931	5670	1
Sep-2020	Maharashtra	Pune	287444	224444	5689	1
Sep-2020	Maharashtra	Pune	289803	227250	5733	1
Sep-2020	Maharashtra	Pune	293064	229952	5813	1
Oct-2020	Maharashtra	Pune	295689	232370	5858	1
Oct-2020	Maharashtra	Pune	298227	234640	5904	1
Oct-2020	Maharashtra	Pune	300623	237190	5931	1
Oct-2020	Maharashtra	Pune	303138	238800	5972	1
Oct-2020	Maharashtra	Pune	304353	239066	6002	1
Oct-2020	Maharashtra	Pune	306091	241189	6033	1
Oct-2020	Maharashtra	Pune	308434	244434	6073	1
Oct-2020	Maharashtra	Pune	310446	247147	6134	1
Oct-2020	Maharashtra	Pune	312346	251978	6172	1
Oct-2020	Maharashtra	Pune	314118	261316	6218	1
Oct-2020	Maharashtra	Pune	315774	263654	6248	1
Oct-2020	Maharashtra	Pune	316731	268358	6260	1
Oct-2020	Maharashtra	Pune	318035	271022	6279	1
Oct-2020	Maharashtra	Pune	319380	272772	6291	1
Oct-2020	Maharashtra	Pune	320681	273958	6358	1
Oct-2020	Maharashtra	Pune	321858	275008	6431	1
Oct-2020	Maharashtra	Pune	322818	276237	6493	1
Oct-2020	Maharashtra	Pune	323642	277294	6502	1
Oct-2020	Maharashtra	Pune	324267	279428	6503	1
Oct-2020	Maharashtra	Pune	325379	281204	6561	1
Oct-2020	Maharashtra	Pune	326785	289633	6581	1
Oct-2020	Maharashtra	Pune	327670	291967	6595	1
Oct-2020	Maharashtra	Pune	328397	294990	6581	2
Oct-2020	Maharashtra	Pune	329205	297652	6595	2
Oct-2020	Maharashtra	Pune	329856	298140	6604	2
Oct-2020	Maharashtra	Pune	330228	299267	6607	2
Oct-2020	Maharashtra	Pune	330805	300292	6629	2
Oct-2020	Maharashtra	Pune	331592	300921	6636	2
Oct-2020	Maharashtra	Pune	332354	301501	6657	2
Oct-2020	Maharashtra	Pune	333106	301860	6671	2
Oct-2020	Maharashtra	Pune	333962	302580	6678	2
Nov-2020	Maharashtra	Pune	334719	302814	6703	2
Nov-2020	Maharashtra	Pune	335094	303665	6734	2
Nov-2020	Maharashtra	Pune	335679	304138	6784	2
Nov-2020	Maharashtra	Pune	336430	304570	6978	33
Nov-2020	Maharashtra	Pune	336982	306208	6990	33
Nov-2020	Maharashtra	Pune	337624	307867	7007	33
Nov-2020	Maharashtra	Pune	338071	308719	7045	33
Nov-2020	Maharashtra	Pune	338583	314211	7060	33
Nov-2020	Maharashtra	Pune	338993	314211	7078	33
Nov-2020	Maharashtra	Pune	339450	315428	7086	33
Nov-2020	Maharashtra	Pune	340023	316785	7102	33
Nov-2020	Maharashtra	Pune	340607	317744	7117	33
Nov-2020	Maharashtra	Pune	341056	317988	7131	33
Nov-2020	Maharashtra	Pune	341578	318211	7149	33
Nov-2020	Maharashtra	Pune	341877	318469	7156	33
Nov-2020	Maharashtra	Pune	342255	318657	7165	33
Nov-2020	Maharashtra	Pune	342547	318954	7176	33
Nov-2020	Maharashtra	Pune	343213	319443	7195	33
Nov-2020	Maharashtra	Pune	344002	319998	7206	33
Nov-2020	Maharashtra	Pune	344750	320920	7266	33
Nov-2020	Maharashtra	Pune	345663	321304	7278	33
Nov-2020	Maharashtra	Pune	346433	321902	7289	33
Nov-2020	Maharashtra	Pune	346961	322092	7291	33
Nov-2020	Maharashtra	Pune	347789	322638	7298	33
Nov-2020	Maharashtra	Pune	348814	323075	7304	33
Nov-2020	Maharashtra	Pune	349792	323559	7313	33
Nov-2020	Maharashtra	Pune	350689	323954	7322	34
Nov-2020	Maharashtra	Pune	351784	324433	7418	34
Nov-2020	Maharashtra	Pune	352565	325430	7443	34
Nov-2020	Maharashtra	Pune	353087	325745	7447	34
Dec-2020	Maharashtra	Pune	354010	326282	7479	34
Dec-2020	Maharashtra	Pune	354905	326952	7494	34
Dec-2020	Maharashtra	Pune	355698	328315	7507	35
Dec-2020	Maharashtra	Pune	356501	329381	7532	35
Dec-2020	Maharashtra	Pune	357289	330990	7541	35
Dec-2020	Maharashtra	Pune	357911	334882	7571	35
Dec-2020	Maharashtra	Pune	358369	335390	7574	35
Dec-2020	Maharashtra	Pune	358945	335984	7582	35
Dec-2020	Maharashtra	Pune	359729	336490	7588	35
Dec-2020	Maharashtra	Pune	360269	336736	7596	35
Dec-2020	Maharashtra	Pune	360921	336921	7608	35
Dec-2020	Maharashtra	Pune	361674	337417	7619	35
Dec-2020	Maharashtra	Pune	362312	337755	7626	35
Dec-2020	Maharashtra	Pune	362783	338498	7631	35
Dec-2020	Maharashtra	Pune	363284	338826	7642	35
Dec-2020	Maharashtra	Pune	364376	339739	7649	35
Dec-2020	Maharashtra	Pune	365101	340547	7654	35
Dec-2020	Maharashtra	Pune	365652	341029	7667	35
Dec-2020	Maharashtra	Pune	366319	341396	7675	35
Dec-2020	Maharashtra	Pune	366957	341647	7682	35
Dec-2020	Maharashtra	Pune	367319	342407	7687	35
Dec-2020	Maharashtra	Pune	367826	342646	7699	35
Dec-2020	Maharashtra	Pune	368447	347437	7708	35
Dec-2020	Maharashtra	Pune	369065	347678	7713	35
Dec-2020	Maharashtra	Pune	369631	347730	7721	35
Dec-2020	Maharashtra	Pune	370049	347731	7725	35
Dec-2020	Maharashtra	Pune	370635	348027	7725	35
Dec-2020	Maharashtra	Pune	370962	348970	7726	35
Dec-2020	Maharashtra	Pune	371475	349780	7740	35
Dec-2020	Maharashtra	Pune	372103	350564	7760	36
Dec-2020	Maharashtra	Pune	372655	351280	7767	36
Jan-2021	Maharashtra	Pune	373219	351890	7767	37
Jan-2021	Maharashtra	Pune	373727	352140	7767	37
Jan-2021	Maharashtra	Pune	374272	352265	7770	37
Jan-2021	Maharashtra	Pune	374748	354669	7772	37
Jan-2021	Maharashtra	Pune	375255	354798	7779	37
Jan-2021	Maharashtra	Pune	375920	354966	7787	37
Jan-2021	Maharashtra	Pune	376658	355192	7805	37
Jan-2021	Maharashtra	Pune	377265	355692	7818	37
Jan-2021	Maharashtra	Pune	377904	355839	7821	37
Jan-2021	Maharashtra	Pune	378539	355948	7828	37
Jan-2021	Maharashtra	Pune	378884	356239	7829	37
Jan-2021	Maharashtra	Pune	379380	356536	7829	37
Jan-2021	Maharashtra	Pune	380068	356767	7837	37
Jan-2021	Maharashtra	Pune	380631	357145	7848	37
Jan-2021	Maharashtra	Pune	381204	357539	7851	37
Jan-2021	Maharashtra	Pune	381661	357882	7855	37
Jan-2021	Maharashtra	Pune	382157	358269	7865	37
Jan-2021	Maharashtra	Pune	382460	359137	7869	37
Jan-2021	Maharashtra	Pune	382846	360038	7873	38
Jan-2021	Maharashtra	Pune	383428	361705	7878	38
Jan-2021	Maharashtra	Pune	383883	362848	7885	38
Jan-2021	Maharashtra	Pune	384449	363597	7888	38
Jan-2021	Maharashtra	Pune	384936	365484	7899	38
Jan-2021	Maharashtra	Pune	385442	365501	7901	38
Jan-2021	Maharashtra	Pune	385708	365654	7901	38
Jan-2021	Maharashtra	Pune	386220	365794	7906	38
Jan-2021	Maharashtra	Pune	386543	365903	7910	38
Jan-2021	Maharashtra	Pune	387119	366142	7925	38
Jan-2021	Maharashtra	Pune	387590	366361	7946	39
Jan-2021	Maharashtra	Pune	388045	366545	7957	39
Jan-2021	Maharashtra	Pune	388519	366639	7967	41
Feb-2021	Maharashtra	Pune	388766	367269	7968	42
Feb-2021	Maharashtra	Pune	389126	367627	7970	42
Feb-2021	Maharashtra	Pune	389609	372468	7976	42
Feb-2021	Maharashtra	Pune	390125	375550	7988	42
Feb-2021	Maharashtra	Pune	390574	377312	7998	42
Feb-2021	Maharashtra	Pune	390989	377417	8008	42
Feb-2021	Maharashtra	Pune	391435	377503	8012	42
Feb-2021	Maharashtra	Pune	391769	377891	8012	42
Feb-2021	Maharashtra	Pune	392266	378124	8019	42
Feb-2021	Maharashtra	Pune	392800	378254	8021	42
Feb-2021	Maharashtra	Pune	392908	380269	8007	45
Feb-2021	Maharashtra	Pune	393425	380297	8007	45
Feb-2021	Maharashtra	Pune	394046	380358	8010	45
Feb-2021	Maharashtra	Pune	394663	380389	8012	46
Feb-2021	Maharashtra	Pune	395057	380496	8012	46
Feb-2021	Maharashtra	Pune	395707	380632	8014	46
Feb-2021	Maharashtra	Pune	396571	380996	8018	48
Feb-2021	Maharashtra	Pune	397402	381358	8019	48
Feb-2021	Maharashtra	Pune	398407	381811	8020	48
Feb-2021	Maharashtra	Pune	399254	381961	8028	48
Feb-2021	Maharashtra	Pune	400426	382023	8034	48
Feb-2021	Maharashtra	Pune	401114	383157	8035	48
Feb-2021	Maharashtra	Pune	402309	384821	8040	49
Feb-2021	Maharashtra	Pune	403782	385262	8044	49
Feb-2021	Maharashtra	Pune	405307	385640	8048	49
Feb-2021	Maharashtra	Pune	406752	386074	8052	49
Feb-2021	Maharashtra	Pune	408236	386439	8056	49
Feb-2021	Maharashtra	Pune	409821	386705	8062	49
Mar-2021	Maharashtra	Pune	410699	387388	8063	49
Mar-2021	Maharashtra	Pune	411926	387939	8066	49
Mar-2021	Maharashtra	Pune	413622	389012	8070	49
Mar-2021	Maharashtra	Pune	415470	389824	8075	49
Mar-2021	Maharashtra	Pune	417237	390707	8080	49
Mar-2021	Maharashtra	Pune	419162	391411	8087	49
Mar-2021	Maharashtra	Pune	421162	392674	8092	49
Mar-2021	Maharashtra	Pune	422557	395386	8092	49
Mar-2021	Maharashtra	Pune	424655	398366	8103	49
Mar-2021	Maharashtra	Pune	427162	400534	8105	49
Mar-2021	Maharashtra	Pune	429973	400534	8114	49
Mar-2021	Maharashtra	Pune	433237	403279	8121	49
Mar-2021	Maharashtra	Pune	436303	404096	8133	49
Mar-2021	Maharashtra	Pune	439562	405696	8144	49
Mar-2021	Maharashtra	Pune	441745	407084	8144	49
Mar-2021	Maharashtra	Pune	445319	408295	8158	49
Mar-2021	Maharashtra	Pune	450043	409477	8158	49
Mar-2021	Maharashtra	Pune	455016	411267	8161	49
Mar-2021	Maharashtra	Pune	460114	414514	8167	49
Mar-2021	Maharashtra	Pune	465705	418683	8170	49
Mar-2021	Maharashtra	Pune	471126	420867	8195	49
Mar-2021	Maharashtra	Pune	475471	427731	8199	49
Mar-2021	Maharashtra	Pune	481212	429355	8218	49
Mar-2021	Maharashtra	Pune	487966	430656	8225	49
Mar-2021	Maharashtra	Pune	494393	435859	8245	49
Mar-2021	Maharashtra	Pune	501540	440896	8255	49
Mar-2021	Maharashtra	Pune	508131	442964	8269	49
Mar-2021	Maharashtra	Pune	516455	446104	8280	49
Mar-2021	Maharashtra	Pune	521427	453620	8283	49
Mar-2021	Maharashtra	Pune	527709	461672	8294	49
Mar-2021	Maharashtra	Pune	536262	463611	8325	49
Apr-2021	Maharashtra	Pune	544287	471296	8343	49
Apr-2021	Maharashtra	Pune	553413	474141	8373	48
Apr-2021	Maharashtra	Pune	564286	482214	8425	48
Apr-2021	Maharashtra	Pune	576758	486958	8434	49
Apr-2021	Maharashtra	Pune	584969	495102	8440	49
Apr-2021	Maharashtra	Pune	596009	503177	8474	49
Apr-2021	Maharashtra	Pune	607032	508448	8486	50
Apr-2021	Maharashtra	Pune	619091	513266	8532	51
Apr-2021	Maharashtra	Pune	629174	520496	8575	52
Apr-2021	Maharashtra	Pune	638996	528239	8590	52
Apr-2021	Maharashtra	Pune	651586	533338	8606	52
Apr-2021	Maharashtra	Pune	661407	542742	8612	53
Apr-2021	Maharashtra	Pune	671426	544576	8629	53
Apr-2021	Maharashtra	Pune	679313	558410	8636	54
Apr-2021	Maharashtra	Pune	689274	567602	8695	54
Apr-2021	Maharashtra	Pune	700319	574857	8742	55
Apr-2021	Maharashtra	Pune	713144	583865	8772	55
Apr-2021	Maharashtra	Pune	725819	594460	8818	55
Apr-2021	Maharashtra	Pune	735378	601403	8824	55
Apr-2021	Maharashtra	Pune	745824	619393	8855	55
Apr-2021	Maharashtra	Pune	756676	626447	8890	55
Apr-2021	Maharashtra	Pune	766583	640293	8898	55
Apr-2021	Maharashtra	Pune	776446	650861	8928	55
Apr-2021	Maharashtra	Pune	786471	669234	8951	55
Apr-2021	Maharashtra	Pune	796645	680067	9020	55
Apr-2021	Maharashtra	Pune	802807	693741	9034	55
Apr-2021	Maharashtra	Pune	811885	698155	9114	55
Apr-2021	Maharashtra	Pune	821357	711613	9292	55
Apr-2021	Maharashtra	Pune	833243	719221	9438	55
Apr-2021	Maharashtra	Pune	843262	727598	9588	57
May-2021	Maharashtra	Pune	853230	738682	9642	57
May-2021	Maharashtra	Pune	864899	745881	9707	57
May-2021	Maharashtra	Pune	872617	753928	9717	57
May-2021	Maharashtra	Pune	880545	761187	9770	57
May-2021	Maharashtra	Pune	889629	765455	9863	57
May-2021	Maharashtra	Pune	899360	774178	9942	58
May-2021	Maharashtra	Pune	908358	777783	10005	58
May-2021	Maharashtra	Pune	918744	801833	10024	58
May-2021	Maharashtra	Pune	926124	815701	10049	58
May-2021	Maharashtra	Pune	930809	823099	10059	58
May-2021	Maharashtra	Pune	938474	832583	10102	58
May-2021	Maharashtra	Pune	948010	834709	10176	58
May-2021	Maharashtra	Pune	956938	845467	10232	58
May-2021	Maharashtra	Pune	963093	856745	10262	58
May-2021	Maharashtra	Pune	968464	864847	10314	58
May-2021	Maharashtra	Pune	973685	880854	10376	58
May-2021	Maharashtra	Pune	976681	890032	10431	58
May-2021	Maharashtra	Pune	980386	897756	10483	58
May-2021	Maharashtra	Pune	984876	906988	10535	58
May-2021	Maharashtra	Pune	988611	913741	10728	58
May-2021	Maharashtra	Pune	992671	922758	11015	58
May-2021	Maharashtra	Pune	996111	930787	11068	58
May-2021	Maharashtra	Pune	999168	936512	11414	60
May-2021	Maharashtra	Pune	1001148	941333	11497	60
May-2021	Maharashtra	Pune	1003844	946389	11747	60
May-2021	Maharashtra	Pune	1006821	949140	11966	60
May-2021	Maharashtra	Pune	1009130	953089	12112	60
May-2021	Maharashtra	Pune	1011632	956772	12249	61
May-2021	Maharashtra	Pune	1013922	960788	12319	61
May-2021	Maharashtra	Pune	1016109	964169	12413	61
May-2021	Maharashtra	Pune	1017154	968023	12507	61
Jun-2021	Maharashtra	Pune	1018658	975936	12569	61
Jun-2021	Maharashtra	Pune	1020478	979776	12651	61
Jun-2021	Maharashtra	Pune	1022297	983056	12737	61
Jun-2021	Maharashtra	Pune	1023761	987830	13146	60
Jun-2021	Maharashtra	Pune	1025358	989809	13209	60
Jun-2021	Maharashtra	Pune	1026717	992092	13348	61
Jun-2021	Maharashtra	Pune	1027651	994554	13391	61
Jun-2021	Maharashtra	Pune	1028957	994678	13469	63
Jun-2021	Maharashtra	Pune	1030325	997343	13638	69
Jun-2021	Maharashtra	Pune	1031663	998161	13906	75
Jun-2021	Maharashtra	Pune	1033063	998161	14502	101
Jun-2021	Maharashtra	Pune	1034502	1001206	14803	143
Jun-2021	Maharashtra	Pune	1035743	1001826	15187	159
Jun-2021	Maharashtra	Pune	1036615	1001925	15464	179
Jun-2021	Maharashtra	Pune	1037780	1004382	15593	182
Jun-2021	Maharashtra	Pune	1038966	1005220	15744	182
Jun-2021	Maharashtra	Pune	1040109	1005220	15820	182
Jun-2021	Maharashtra	Pune	1041716	1007759	15881	188
Jun-2021	Maharashtra	Pune	1043024	1008732	15994	190
Jun-2021	Maharashtra	Pune	1044156	1009715	16173	193
Jun-2021	Maharashtra	Pune	1044790	1011472	16297	194
Jun-2021	Maharashtra	Pune	1045894	1012414	16330	195
Jun-2021	Maharashtra	Pune	1047085	1013133	16379	195
Jun-2021	Maharashtra	Pune	1048407	1014389	16456	199
Jun-2021	Maharashtra	Pune	1049568	1015311	16495	200
Jun-2021	Maharashtra	Pune	1050672	1016560	16551	201
Jun-2021	Maharashtra	Pune	1051931	1017744	16622	201
Jun-2021	Maharashtra	Pune	1052646	1018731	16672	201
Jun-2021	Maharashtra	Pune	1053583	1020226	16688	202
Jun-2021	Maharashtra	Pune	1055057	1020754	16693	203
Jul-2021	Maharashtra	Pune	1056217	1022114	16812	205
Jul-2021	Maharashtra	Pune	1057500	1023450	16823	214
Jul-2021	Maharashtra	Pune	1059298	1025104	16863	225
Jul-2021	Maharashtra	Pune	1060541	1025191	16883	225
Jul-2021	Maharashtra	Pune	1061203	1027119	16895	229
Jul-2021	Maharashtra	Pune	1062134	1028411	16968	231
Jul-2021	Maharashtra	Pune	1063678	1028703	17034	233
Jul-2021	Maharashtra	Pune	1064942	1030168	17101	238
Jul-2021	Maharashtra	Pune	1066209	1031138	17194	241
Jul-2021	Maharashtra	Pune	1067317	1031490	17346	244
Jul-2021	Maharashtra	Pune	1068389	1031600	17509	246
Jul-2021	Maharashtra	Pune	1069220	1034523	17526	246
Jul-2021	Maharashtra	Pune	1070081	1035636	17535	247
Jul-2021	Maharashtra	Pune	1071269	1036081	17551	248
Jul-2021	Maharashtra	Pune	1072423	1037193	17577	252
Jul-2021	Maharashtra	Pune	1073547	1038584	17609	258
Jul-2021	Maharashtra	Pune	1074636	1040423	17615	259
Jul-2021	Maharashtra	Pune	1075783	1041458	17650	261
Jul-2021	Maharashtra	Pune	1076599	1042911	17655	265
Jul-2021	Maharashtra	Pune	1077540	1043944	18289	265
Jul-2021	Maharashtra	Pune	1078956	1044813	18312	265
Jul-2021	Maharashtra	Pune	1080089	1045637	18318	265
Jul-2021	Maharashtra	Pune	1081200	1046787	18335	269
Jul-2021	Maharashtra	Pune	1082060	1047696	18381	269
Jul-2021	Maharashtra	Pune	1083145	1048690	18383	269
Jul-2021	Maharashtra	Pune	1083862	1049659	18384	269
Jul-2021	Maharashtra	Pune	1084823	1050813	18395	271
Jul-2021	Maharashtra	Pune	1085931	1051466	18426	271
Jul-2021	Maharashtra	Pune	1087262	1052367	18447	271
Jul-2021	Maharashtra	Pune	1088340	1053600	18466	273
Jul-2021	Maharashtra	Pune	1089386	1054961	18476	275
Aug-2021	Maharashtra	Pune	1090385	1055929	18499	277
Aug-2021	Maharashtra	Pune	1090921	1056644	18521	283
Aug-2021	Maharashtra	Pune	1092018	1057610	18560	296
Aug-2021	Maharashtra	Pune	1093032	1058949	18571	296
Aug-2021	Maharashtra	Pune	1094256	1060406	18580	296
Aug-2021	Maharashtra	Pune	1095221	1061488	18601	298
Aug-2021	Maharashtra	Pune	1096118	1062769	18623	303
Aug-2021	Maharashtra	Pune	1097081	1063684	18636	303
Aug-2021	Maharashtra	Pune	1097736	1064629	18654	304
Aug-2021	Maharashtra	Pune	1098705	1065837	18670	306
Aug-2021	Maharashtra	Pune	1099851	1066447	18679	306
Aug-2021	Maharashtra	Pune	1101031	1067600	18697	311
Aug-2021	Maharashtra	Pune	1102203	1068635	18724	322
Aug-2021	Maharashtra	Pune	1103268	1069481	18727	322
Aug-2021	Maharashtra	Pune	1104041	1070231	18740	322
Aug-2021	Maharashtra	Pune	1104712	1071040	18740	322
Aug-2021	Maharashtra	Pune	1105409	1071986	18763	335
Aug-2021	Maharashtra	Pune	1106581	1074553	18779	345
Aug-2021	Maharashtra	Pune	1107665	1075596	18804	348
Aug-2021	Maharashtra	Pune	1108547	1076834	18807	348
Aug-2021	Maharashtra	Pune	1109488	1077819	18819	348
Aug-2021	Maharashtra	Pune	1110247	1078977	18853	348
Aug-2021	Maharashtra	Pune	1110897	1079939	18864	348
Aug-2021	Maharashtra	Pune	1111790	1080515	18965	348
Aug-2021	Maharashtra	Pune	1113135	1081061	19053	348
Aug-2021	Maharashtra	Pune	1114298	1081785	19080	348
Aug-2021	Maharashtra	Pune	1115245	1082045	19137	348
Aug-2021	Maharashtra	Pune	1116308	1083744	19162	348
Aug-2021	Maharashtra	Pune	1117298	1084260	19187	348
Aug-2021	Maharashtra	Pune	1117975	1085720	19190	348
Aug-2021	Maharashtra	Pune	1118994	1085920	19211	348
Oct-2021	Maharashtra	Pune	1120093	1086386	19267	349
Sep-2021	Maharashtra	Pune	1121068	1086788	19271	349
Sep-2021	Maharashtra	Pune	1122035	1087424	19289	349
Sep-2021	Maharashtra	Pune	1122950	1087836	19296	349
Sep-2021	Maharashtra	Pune	1123791	1091814	19303	349
Sep-2021	Maharashtra	Pune	1124538	1092471	19305	349
Sep-2021	Maharashtra	Pune	1125370	1093299	19313	349
Sep-2021	Maharashtra	Pune	1126345	1094315	19317	349
Sep-2021	Maharashtra	Pune	1127530	1095098	19325	349
Sep-2021	Maharashtra	Pune	1128522	1095633	19327	349
Sep-2021	Maharashtra	Pune	1129151	1096524	19329	349
Sep-2021	Maharashtra	Pune	1129984	1097268	19349	349
Sep-2021	Maharashtra	Pune	1130540	1097740	19349	349
Sep-2021	Maharashtra	Pune	1131246	1098441	19355	349
Sep-2021	Maharashtra	Pune	1132215	1099247	19361	349
Sep-2021	Maharashtra	Pune	1133113	1099893	19364	349
Sep-2021	Maharashtra	Pune	1133916	1100763	19372	349
Sep-2021	Maharashtra	Pune	1134644	1102217	19379	349
Sep-2021	Maharashtra	Pune	1135355	1103898	19388	349
Sep-2021	Maharashtra	Pune	1135854	1104924	19388	349
Sep-2021	Maharashtra	Pune	1136498	1105883	19391	349
Sep-2021	Maharashtra	Pune	1137268	1106183	19392	349
Sep-2021	Maharashtra	Pune	1138012	1108460	19396	349
Sep-2021	Maharashtra	Pune	1138652	1109369	19404	349
Sep-2021	Maharashtra	Pune	1139333	1110156	19412	349
Sep-2021	Maharashtra	Pune	1140039	1110890	19414	349
Sep-2021	Maharashtra	Pune	1140470	1111460	19418	349
Sep-2021	Maharashtra	Pune	1141079	1112042	19425	349
Sep-2021	Maharashtra	Pune	1141727	1112658	19440	349
Sep-2021	Maharashtra	Pune	1142351	1113162	19444	349
Oct-2021	Maharashtra	Pune	1143099	1114282	19447	349
Oct-2021	Maharashtra	Pune	1143671	1114775	19451	349
Oct-2021	Maharashtra	Pune	1144218	1115925	19453	349
Oct-2021	Maharashtra	Pune	1144787	1116140	19459	349
Oct-2021	Maharashtra	Pune	1145213	1116810	19461	349
Oct-2021	Maharashtra	Pune	1145847	1117074	19495	349
Oct-2021	Maharashtra	Pune	1146401	1117738	19496	349
Oct-2021	Maharashtra	Pune	1146926	1118392	19502	349
Oct-2021	Maharashtra	Pune	1147436	1119159	19506	349
Oct-2021	Maharashtra	Pune	1147886	1119457	19507	349
Oct-2021	Maharashtra	Pune	1148217	1119884	19519	349
Oct-2021	Maharashtra	Pune	1148714	1120634	19525	349
Oct-2021	Maharashtra	Pune	1149233	1121077	19526	349
Oct-2021	Maharashtra	Pune	1149743	1121569	19529	349
Oct-2021	Maharashtra	Pune	1150146	1122188	19530	349
Oct-2021	Maharashtra	Pune	1150455	1122483	19534	349
Oct-2021	Maharashtra	Pune	1150850	1122924	19538	349
Oct-2021	Maharashtra	Pune	1151108	1123366	19550	349
Oct-2021	Maharashtra	Pune	1151475	1123832	19553	349
Oct-2021	Maharashtra	Pune	1151873	1124433	19554	349
Oct-2021	Maharashtra	Pune	1152211	1125525	19566	349
Oct-2021	Maharashtra	Pune	1152592	1125722	19566	349
Oct-2021	Maharashtra	Pune	1152952	1125972	19572	349
Oct-2021	Maharashtra	Pune	1153240	1126107	19574	349
Oct-2021	Maharashtra	Pune	1153419	1126571	19576	349
Oct-2021	Maharashtra	Pune	1153636	1126871	19579	349
Oct-2021	Maharashtra	Pune	1153942	1130030	19579	349
Oct-2021	Maharashtra	Pune	1154248	1130385	19585	349
Oct-2021	Maharashtra	Pune	1154481	1130783	19590	349
Oct-2021	Maharashtra	Pune	1154531	1131101	19594	349
Oct-2021	Maharashtra	Pune	1154776	1131401	19594	349

### Sheet: SNP Classification Distribution
Number of SNPs per position per gene classified into substiutions of all 12 types
SNP Type	Mutation type	N_unique	N_non unique	S_unique	S_non unique	E_unique	E_non unique	RdRp_unique	RdRp_non unique	M_unique	M_non unique	3C_Pro_unique	3C_Pro_non unique	Helicase_unique	Helicase_non unique	ORF_3a_unique	ORF_3a_non unique	Other_unique	Other_non unique
A > C	Transversion	1	11	5	28	2	1	0	16	0	4	0	4	0	6	0	14	6	144
A > G	Transition	1	48	8	109	0	5	1	89	2	20	1	29	1	71	0	42	60	743
A > T	Transversion	0	23	5	52	0	1	0	12	0	13	0	3	0	12	0	19	10	129
C > A	Transversion	0	40	8	81	0	6	0	59	0	9	1	15	0	24	1	29	26	322
C > G	Transversion	0	10	3	28	0	3	0	8	1	2	0	6	0	2	0	4	2	72
C > T	Transition	3	155	21	242	11	9	6	188	3	56	2	70	6	112	8	99	210	1438
G > A	Transition	1	69	11	98	4	6	1	68	2	21	1	28	1	40	1	41	81	607
G > C	Transversion	1	21	7	63	1	3	0	10	1	4	0	8	0	9	2	22	12	100
G > T	Transversion	5	110	17	200	6	11	2	125	3	36	0	27	2	67	9	78	151	776
T > A	Transversion	0	6	3	21	0	3	0	16	0	2	1	1	0	13	0	7	17	112
T > C	Transition	0	44	5	205	2	4	0	90	1	26	1	36	1	80	1	55	101	800
T > G	Transversion	0	9	5	36	0	2	0	10	0	2	0	4	0	13	0	11	15	108
Total		12	546	98	1163	26	54	10	691	13	195	7	231	11	449	22	421	691	5351

### Sheet: Domain distribution of S SNPs 
Domain Distribution of Single Nucleotide polymorphisms in Spike
Rank	SNPs	Mutations	Domain
1	D614G	8687	SD1-SD2 domains
2	T478K	4884	RBM
3	P681R	4880	SD1-SD2 domains
4	D950N	4548	Heptad repeat region
5	Q954H	3843	Heptad repeat region
6	N969K	3837	Heptad repeat region
7	P681H	3820	SD1-SD2 domains
8	N679K	3804	SD1-SD2 domains
9	H655Y	3757	SD1-SD2 domains
10	D1146D	3709	CD domain
11	N764K	3564	S2 cleavage site
12	D796Y	3555	S2 cleavage site
13	G339D	3476	RBD
14	T19R	3417	NTD
15	L452R	3203	RBM
16	G142D	3092	NTD
17	S375F	3053	RBD
18	S373P	3053	RBD
19	K417N	2970	RBD
20	R408	2836	RBD
21	D405N	2828	RBD
22	R408S	2820	RBD
23	T376A	2816	RBD
24	S371F	2800	RBD
25	E156	2764	NTD
26	L24	2407	NTD
27	T19I	2259	NTD
28	A67	2078	NTD
29	V213G	1945	NTD
30	T95I	1855	NTD
31	N501Y	1761	RBM
32	Q498R	1755	RBM
33	Y505H	1741	RBM
34	Q493R	1727	RBM
35	E484A	1712	RBM
36	S477N	1698	RBM
37	N440K	1391	RBM
38	I68	1042	NTD
39	T547K	1041	SD1-SD2 domains
40	L981F	1023	Heptad repeat region
41	N856K	900	Connecting region
42	G142	810	NTD
43	A222V	430	NTD
44	E484Q	325	RBM
45	K1245N	301	Cytoplasmic Region
46	P499R	276	RBM
47	R346K	235	RBD
48	S371L	174	RBD
49	G446S	168	RBM
50	Y145	162	NTD
51	G496S	150	RBM
52	G446V	135	RBM
53	T859N	132	Connecting region
54	S1147S	128	CD domain
55	L5F	89	Signal peptide
56	G181V	83	NTD
57	I210	82	NTD
58	V213	79	NTD
59	K417T	76	RBD
60	R214	75	NTD
61	R214R	72	NTD
62	S214	70	NTD
63	L212C	70	NTD
64	N211K	70	NTD
65	P1162L	68	CD domain
66	E619	67	SD1-SD2 domains
67	T1117I	66	CD domain
68	T1238T	64	Cytoplasmic Region
69	Q613H	61	SD1-SD2 domains
70	A419S	58	RBD
71	D614	56	SD1-SD2 domains
72	V1264L	54	Cytoplasmic Region
73	E619E	51	SD1-SD2 domains
74	N211	50	NTD
75	E780D	46	S2 cleavage site
76	Q183	40	NTD
77	N556N	39	SD1-SD2 domains
78	R237S	39	NTD
79	G1219C	36	Transmembrane region
80	I1114V	35	CD domain
81	D820D	32	Fusion peptide
82	Q23R	32	NTD
83	M1229I	31	Transmembrane region
84	F32F	31	NTD
85	C617	30	SD1-SD2 domains
86	S221S	30	NTD
87	P1162S	29	CD domain
88	D936D	29	Heptad repeat region
89	G413G	29	RBD
90	T345T	29	RBD
91	F43F	29	NTD
92	Q677H	28	SD1-SD2 domains
93	Q607	28	SD1-SD2 domains
94	T547I	28	SD1-SD2 domains
95	I312I	27	S1A-S1B linker
96	T302T	27	NTD
97	G219	27	NTD
98	E1258	26	Cytoplasmic Region
99	N1098N	26	CD domain
100	I712I	26	S2 cleavage site
101	Q675	26	SD1-SD2 domains
102	H69	26	NTD
103	G798D	25	S2 cleavage site
104	T716I	25	S2 cleavage site
105	L216	25	NTD
106	R683R	24	SD1-SD2 domains
107	Y423Y	24	RBD
108	E1202Q	23	Heptad repeat region2
109	D1041	23	Beta-Hairpin
110	D867E	23	Connecting region
111	S371Y	23	RBD
112	E1258D	22	Cytoplasmic Region
113	T941T	22	Heptad repeat region
114	I692I	22	S2 cleavage site
115	L8F	22	Signal peptide
116	K1038	21	Beta-Hairpin
117	L877L	21	Connecting region
118	F562F	21	SD1-SD2 domains
119	F543F	21	SD1-SD2 domains
120	W152R	21	NTD
121	D111D	21	NTD
122	D1153Y	20	CD domain
123	S704L	20	S2 cleavage site
124	Y660Y	20	SD1-SD2 domains
125	I231	20	NTD
126	R190	20	NTD
127	D1118H	19	CD domain
128	Q1071H	19	Beta-Hairpin
129	A879S	19	Connecting region
130	T724T	19	S2 cleavage site
131	F186	19	NTD
132	V143	19	NTD
133	P1263L	18	Cytoplasmic Region
134	F970	18	Heptad repeat region
135	T572I	18	SD1-SD2 domains
136	T167	18	NTD
137	N149	18	NTD
138	A1020A	17	Central Helix
139	N960N	17	Heptad repeat region
140	Q613	17	SD1-SD2 domains
141	K557	17	SD1-SD2 domains
142	A262S	17	NTD
143	L212	17	NTD
144	W64	17	NTD
145	K1191	16	Heptad repeat region2
146	T1027I	16	Central Helix
147	L1004	16	Central Helix
148	S691S	16	S2 cleavage site
149	R682R	16	SD1-SD2 domains
150	H625	16	SD1-SD2 domains
151	P230L	16	NTD
152	E154K	16	NTD
153	W152	16	NTD
154	T22I	16	NTD
155	S1175	15	Heptad repeat region2
156	P812S	15	S2 cleavage site
157	A771S	15	S2 cleavage site
158	A411A	15	RBD
159	S383	15	RBD
160	D253G	15	NTD
161	L176F	15	NTD
162	Q173H	15	NTD
163	Q52	15	NTD
164	S1037	14	Beta-Hairpin
165	V991	14	Central Helix
166	S939F	14	Heptad repeat region
167	G857G	14	Connecting region
168	A845S	14	Connecting region
169	C671C	14	SD1-SD2 domains
170	V382L	14	RBD
171	A67V	14	NTD
172	P39P	14	NTD
173	Y38	14	NTD
174	C1250F	13	Cytoplasmic Region
175	K1191N	13	Heptad repeat region2
176	T1117T	13	CD domain
177	V1104L	13	CD domain
178	T1027	13	Central Helix
179	V976	13	Heptad repeat region
180	A846S	13	Connecting region
181	N657N	13	SD1-SD2 domains
182	C538C	13	SD1-SD2 domains
183	K444R	13	RBM
184	V407V	13	RBD
185	V395V	13	RBD
186	F377L	13	RBD
187	V367F	13	RBD
188	V367	13	RBD
189	I358I	13	RBD
190	R346I	13	RBD
191	L296L	13	NTD
192	K187	13	NTD
193	Y28Y	13	NTD
194	P1263P	12	Cytoplasmic Region
195	G1044	12	Beta-Hairpin
196	L1034	12	Central Helix
197	E1031	12	Central Helix
198	S982A	12	Heptad repeat region
199	I909	12	Connecting region
200	A831	12	Fusion peptide
201	S813S	12	S2 cleavage site
202	A701V	12	S2 cleavage site
203	D574D	12	SD1-SD2 domains
204	A522V	12	S1B-S1C linker
205	I410I	12	RBD
206	F377F	12	RBD
207	G339S	12	RBD
208	F275F	12	NTD
209	L242	12	NTD
210	I233	12	NTD
211	A222	12	NTD
212	Q218	12	NTD
213	S205	12	NTD
214	D80Y	12	NTD
215	S12F	12	Signal peptide
216	F4	12	Signal peptide
217	V3G	12	Signal peptide
218	S1252F	11	Cytoplasmic Region
219	G1167R	11	Heptad repeat region2
220	V1061V	11	Beta-Hairpin
221	G1035	11	Central Helix
222	S1003	11	Central Helix
223	R995	11	Central Helix
224	Q949	11	Heptad repeat region
225	S943P	11	Heptad repeat region
226	A942	11	Heptad repeat region
227	I870V	11	Connecting region
228	L861	11	Connecting region
229	N764N	11	S2 cleavage site
230	L650L	11	SD1-SD2 domains
231	V620V	11	SD1-SD2 domains
232	N556	11	SD1-SD2 domains
233	A419	11	RBD
234	R355	11	RBD
235	N234N	11	NTD
236	L229	11	NTD
237	S172	11	NTD
238	L141	11	NTD
239	V83V	11	NTD
240	N81	11	NTD
241	V62	11	NTD
242	Q52H	11	NTD
243	V11V	11	Signal peptide
244	D1199G	10	Heptad repeat region2
245	S1196	10	Heptad repeat region2
246	A1022	10	Central Helix
247	A1015	10	Central Helix
248	R1000	10	Central Helix
249	Q992	10	Central Helix
250	D985	10	Heptad repeat region
251	I973	10	Heptad repeat region
252	A972	10	Heptad repeat region
253	L966	10	Heptad repeat region
254	L894	10	Connecting region
255	A771	10	S2 cleavage site
256	Y707Y	10	S2 cleavage site
257	V622	10	SD1-SD2 domains
258	V620	10	SD1-SD2 domains
259	V615	10	SD1-SD2 domains
260	P600	10	SD1-SD2 domains
261	E583	10	SD1-SD2 domains
262	A570D	10	SD1-SD2 domains
263	E554	10	SD1-SD2 domains
264	T500T	10	RBM
265	C432C	10	RBD
266	A411	10	RBD
267	V407	10	RBD
268	T385I	10	RBD
269	A363	10	RBD
270	S255F	10	NTD
271	F220	10	NTD
272	R214L	10	NTD
273	F194	10	NTD
274	L189	10	NTD
275	M177I	10	NTD
276	Q173	10	NTD
277	F168	10	NTD
278	V159	10	NTD
279	K77T	10	NTD
280	N61	10	NTD
281	Q23	10	NTD
282	L18F	10	NTD
283	D1260Y	9	Cytoplasmic Region
284	M1237I	9	Cytoplasmic Region
285	E1195	9	Heptad repeat region2
286	Q1180	9	Heptad repeat region2
287	N1178N	9	Heptad repeat region2
288	V1065V	9	Beta-Hairpin
289	S1021	9	Central Helix
290	I1018	9	Central Helix
291	E1017	9	Central Helix
292	A1016	9	Central Helix
293	Q1002	9	Central Helix
294	L981	9	Heptad repeat region
295	S968	9	Heptad repeat region
296	T961	9	Heptad repeat region
297	L948L	9	Heptad repeat region
298	S940S	9	Heptad repeat region
299	D936Y	9	Heptad repeat region
300	A879	9	Connecting region
301	S640F	9	SD1-SD2 domains
302	A626	9	SD1-SD2 domains
303	T618	9	SD1-SD2 domains
304	K528	9	S1B-S1C linker
305	Y508Y	9	S1B-S1C linker
306	F486V	9	RBM
307	R408K	9	RBD
308	R403	9	RBD
309	C391	9	RBD
310	T385	9	RBD
311	S373	9	RBD
312	E340	9	RBD
313	D294D	9	NTD
314	W258L	9	NTD
315	K182	9	NTD
316	V171	9	NTD
317	S161	9	NTD
318	M153	9	NTD
319	Y145H	9	NTD
320	S60	9	NTD
321	D53D	9	NTD
322	T51	9	NTD
323	P26S	9	NTD
324	Q14	9	NTD
325	D1259D	8	Cytoplasmic Region
326	C1247F	8	Cytoplasmic Region
327	L1234	8	Transmembrane region
328	V1230V	8	Transmembrane region
329	V1228L	8	Transmembrane region
330	Y1215Y	8	Transmembrane region
331	Q1201K	8	Heptad repeat region2
332	I1172	8	Heptad repeat region2
333	I1169I	8	Heptad repeat region2
334	A1070V	8	Beta-Hairpin
335	V1033	8	Central Helix
336	S1030	8	Central Helix
337	L1024	8	Central Helix
338	A1020V	8	Central Helix
339	Y1007	8	Central Helix
340	T1006	8	Central Helix
341	L1001	8	Central Helix
342	S982	8	Heptad repeat region
343	L977	8	Heptad repeat region
344	S975	8	Heptad repeat region
345	G971	8	Heptad repeat region
346	K921	8	Heptad repeat region
347	R905	8	Connecting region
348	A890	8	Connecting region
349	N856N	8	Connecting region
350	Q853	8	Connecting region
351	C840C	8	Connecting region
352	F782F	8	S2 cleavage site
353	L752	8	S2 cleavage site
354	R646	8	SD1-SD2 domains
355	A623	8	SD1-SD2 domains
356	N616	8	SD1-SD2 domains
357	N606	8	SD1-SD2 domains
358	L585	8	SD1-SD2 domains
359	T572	8	SD1-SD2 domains
360	T553	8	SD1-SD2 domains
361	N439K	8	RBM
362	W436	8	RBD
363	T415	8	RBD
364	Q409	8	RBD
365	L390	8	RBD
366	P384	8	RBD
367	S375S	8	RBD
368	S371	8	RBD
369	N370N	8	RBD
370	A344S	8	RBD
371	D290D	8	NTD
372	A288A	8	NTD
373	L229F	8	NTD
374	S221	8	NTD
375	H207	8	NTD
376	F201	8	NTD
377	L179	8	NTD
378	H146	8	NTD
379	T76	8	NTD
380	D40D	8	NTD
381	P25	8	NTD
382	T19K	8	NTD
383	V6F	8	Signal peptide
384	Y1272	7	Cytoplasmic Region
385	K1269	7	Cytoplasmic Region
386	K1245	7	Cytoplasmic Region
387	T1238	7	Cytoplasmic Region
388	G1219	7	Transmembrane region
389	W1212	7	Transmembrane region
390	L1203	7	Heptad repeat region2
391	R1185	7	Heptad repeat region2
392	H1159Y	7	CD domain
393	C1043	7	Beta-Hairpin
394	R1039	7	Beta-Hairpin
395	A1020	7	Central Helix
396	R1019	7	Central Helix
397	Q1010	7	Central Helix
398	V1008	7	Central Helix
399	L984	7	Heptad repeat region
400	Q965	7	Heptad repeat region
401	S940	7	Heptad repeat region
402	N925N	7	Heptad repeat region
403	A899S	7	Connecting region
404	T887T	7	Connecting region
405	A879A	7	Connecting region
406	D848	7	Connecting region
407	A846	7	Connecting region
408	S813	7	S2 cleavage site
409	P809P	7	S2 cleavage site
410	T778	7	S2 cleavage site
411	A694A	7	S2 cleavage site
412	P665P	7	SD1-SD2 domains
413	Y660	7	SD1-SD2 domains
414	I651	7	SD1-SD2 domains
415	V642	7	SD1-SD2 domains
416	V610	7	SD1-SD2 domains
417	F592	7	SD1-SD2 domains
418	S591	7	SD1-SD2 domains
419	L582	7	SD1-SD2 domains
420	F565	7	SD1-SD2 domains
421	P491P	7	RBM
422	F490S	7	RBM
423	P479S	7	RBM
424	G416	7	RBD
425	Q414K	7	RBD
426	I410	7	RBD
427	I402	7	RBD
428	L368	7	RBD
429	V367L	7	RBD
430	S366	7	RBD
431	K356	7	RBD
432	W353	7	RBD
433	A352S	7	RBD
434	R346T	7	RBD
435	T302	7	NTD
436	L242F	7	NTD
437	T240I	7	NTD
438	P230	7	NTD
439	Q173L	7	NTD
440	N148T	7	NTD
441	D138Y	7	NTD
442	Q134	7	NTD
443	S116	7	NTD
444	R78M	7	NTD
445	V70I	7	NTD
446	P57	7	NTD
447	L56	7	NTD
448	H49Y	7	NTD
449	S45	7	NTD
450	A27S	7	NTD
451	L24S	7	NTD
452	V1264V	6	Cytoplasmic Region
453	S1252S	6	Cytoplasmic Region
454	S1239	6	Cytoplasmic Region
455	C1235F	6	Cytoplasmic Region
456	L1200	6	Heptad repeat region2
457	L1197	6	Heptad repeat region2
458	A1190	6	Heptad repeat region2
459	K1181	6	Heptad repeat region2
460	E1150D	6	CD domain
461	Q1113K	6	CD domain
462	H1101D	6	CD domain
463	C1032	6	Central Helix
464	A1026	6	Central Helix
465	R1014	6	Central Helix
466	L1012	6	Central Helix
467	T998	6	Central Helix
468	I997	6	Central Helix
469	R983	6	Heptad repeat region
470	S974S	6	Heptad repeat region
471	N969	6	Heptad repeat region
472	V963I	6	Heptad repeat region
473	Q954	6	Heptad repeat region
474	V951	6	Heptad repeat region
475	I931	6	Heptad repeat region
476	P863	6	Connecting region
477	T859	6	Connecting region
478	R847	6	Connecting region
479	A845	6	Connecting region
480	C840	6	Connecting region
481	D839Y	6	Connecting region
482	A831V	6	Fusion peptide
483	S813I	6	S2 cleavage site
484	P812L	6	S2 cleavage site
485	F782	6	S2 cleavage site
486	D775	6	S2 cleavage site
487	T747	6	S2 cleavage site
488	V736	6	S2 cleavage site
489	T734T	6	S2 cleavage site
490	T732T	6	S2 cleavage site
491	A713A	6	S2 cleavage site
492	Q675K	6	SD1-SD2 domains
493	I666	6	SD1-SD2 domains
494	L611	6	SD1-SD2 domains
495	T604	6	SD1-SD2 domains
496	S596	6	SD1-SD2 domains
497	P579P	6	SD1-SD2 domains
498	T573	6	SD1-SD2 domains
499	A570	6	SD1-SD2 domains
500	F543	6	SD1-SD2 domains
501	L518	6	S1B-S1C linker
502	R509	6	S1B-S1C linker
503	S494P	6	RBM
504	P491	6	RBM
505	I472I	6	RBM
506	S443S	6	RBM
507	S438	6	RBD
508	D427Y	6	RBD
509	V401V	6	RBD
510	G381	6	RBD
511	Y380	6	RBD
512	T376	6	RBD
513	K356N	6	RBD
514	N354	6	RBD
515	P295P	6	NTD
516	S256A	6	NTD
517	S256	6	NTD
518	P251S	6	NTD
519	T250T	6	NTD
520	T250	6	NTD
521	G232V	6	NTD
522	D228	6	NTD
523	L226	6	NTD
524	L223	6	NTD
525	T208	6	NTD
526	K202	6	NTD
527	I197	6	NTD
528	V193	6	NTD
529	A163	6	NTD
530	M153I	6	NTD
531	H146H	6	NTD
532	F135	6	NTD
533	C131	6	NTD
534	T114	6	NTD
535	F65	6	NTD
536	T63	6	NTD
537	N61N	6	NTD
538	S50	6	NTD
539	V47	6	NTD
540	D40	6	NTD
541	N30	6	NTD
542	P26	6	NTD
543	L18	6	NTD
544	G1267	5	Cytoplasmic Region
545	S1261	5	Cytoplasmic Region
546	C1248	5	Cytoplasmic Region
547	G1246	5	Cytoplasmic Region
548	C1235	5	Cytoplasmic Region
549	A1222	5	Transmembrane region
550	L1218	5	Transmembrane region
551	P1213P	5	Transmembrane region
552	Q1208H	5	Heptad repeat region2
553	E1207D	5	Heptad repeat region2
554	E1207E	5	Heptad repeat region2
555	E1207	5	Heptad repeat region2
556	V1189	5	Heptad repeat region2
557	D1184	5	Heptad repeat region2
558	A1174	5	Heptad repeat region2
559	G1124V	5	CD domain
560	V1094V	5	CD domain
561	K1086R	5	CD domain
562	A1078S	5	Beta-Hairpin
563	E1072	5	Beta-Hairpin
564	F1042	5	Beta-Hairpin
565	G1035	5	Central Helix
566	A1025	5	Central Helix
567	T1009	5	Central Helix
568	Q1005	5	Central Helix
569	D994	5	Central Helix
570	I993	5	Central Helix
571	A989	5	Central Helix
572	E988	5	Central Helix
573	V987	5	Central Helix
574	D979	5	Heptad repeat region
575	N978	5	Heptad repeat region
576	S974	5	Heptad repeat region
577	G946	5	Heptad repeat region
578	L945	5	Heptad repeat region
579	S940F	5	Heptad repeat region
580	D936	5	Heptad repeat region
581	Q920	5	Heptad repeat region
582	N907	5	Connecting region
583	Y904	5	Connecting region
584	M869	5	Connecting region
585	N856	5	Connecting region
586	F855	5	Connecting region
587	D830	5	Fusion peptide
588	T827	5	Fusion peptide
589	N824	5	Fusion peptide
590	K811	5	S2 cleavage site
591	P809S	5	S2 cleavage site
592	T778T	5	S2 cleavage site
593	G769V	5	S2 cleavage site
594	L753	5	S2 cleavage site
595	M740	5	S2 cleavage site
596	N717N	5	S2 cleavage site
597	S711	5	S2 cleavage site
598	A701	5	S2 cleavage site
599	L699	5	S2 cleavage site
600	M697I	5	S2 cleavage site
601	A688V	5	S2 cleavage site
602	R685	5	SD1-SD2 domains
603	R682	5	SD1-SD2 domains
604	A668	5	SD1-SD2 domains
605	F643L	5	SD1-SD2 domains
606	F643	5	SD1-SD2 domains
607	S640	5	SD1-SD2 domains
608	W633	5	SD1-SD2 domains
609	A626A	5	SD1-SD2 domains
610	V622L	5	SD1-SD2 domains
611	P621	5	SD1-SD2 domains
612	A609	5	SD1-SD2 domains
613	S605	5	SD1-SD2 domains
614	T602	5	SD1-SD2 domains
615	T599	5	SD1-SD2 domains
616	I598	5	SD1-SD2 domains
617	I587	5	SD1-SD2 domains
618	E583D	5	SD1-SD2 domains
619	T581	5	SD1-SD2 domains
620	R577R	5	SD1-SD2 domains
621	F562	5	SD1-SD2 domains
622	E554D	5	SD1-SD2 domains
623	L552	5	SD1-SD2 domains
624	F541F	5	SD1-SD2 domains
625	V534	5	SD1-SD2 domains
626	S514	5	S1B-S1C linker
627	V483F	5	RBM
628	Q474	5	RBM
629	L461L	5	RBM
630	L452Q	5	RBM
631	K444N	5	RBM
632	N439N	5	RBM
633	L425	5	RBD
634	D389	5	RBD
635	A372	5	RBD
636	N343N	5	RBD
637	V341	5	RBD
638	T333	5	RBD
639	V327	5	S1A-S1B linker
640	T299I	5	NTD
641	D294	5	NTD
642	S247R	5	NTD
643	A243	5	NTD
644	T240T	5	NTD
645	Q239R	5	NTD
646	V227	5	NTD
647	S221L	5	NTD
648	P217	5	NTD
649	V213V	5	NTD
650	P209	5	NTD
651	K206	5	NTD
652	F192	5	NTD
653	E191	5	NTD
654	N185	5	NTD
655	E180	5	NTD
656	L176	5	NTD
657	C166	5	NTD
658	A163A	5	NTD
659	S162I	5	NTD
660	S162	5	NTD
661	E154	5	NTD
662	S151	5	NTD
663	D138	5	NTD
664	A93A	5	NTD
665	G75	5	NTD
666	F59	5	NTD
667	V36F	5	NTD
668	G35V	5	NTD
669	R34	5	NTD
670	A27	5	NTD
671	R21T	5	NTD
672	P9	5	Signal peptide
673	T1273	4	Cytoplasmic Region
674	K1266	4	Cytoplasmic Region
675	L1265F	4	Cytoplasmic Region
676	L1265	4	Cytoplasmic Region
677	E1262	4	Cytoplasmic Region
678	C1253C	4	Cytoplasmic Region
679	S1252P	4	Cytoplasmic Region
680	G1246S	4	Cytoplasmic Region
681	M1229	4	Transmembrane region
682	G1219V	4	Transmembrane region
683	W1214	4	Transmembrane region
684	K1205N	4	Heptad repeat region2
685	I1198	4	Heptad repeat region2
686	N1187	4	Heptad repeat region2
687	E1182	4	Heptad repeat region2
688	N1173	4	Heptad repeat region2
689	S1170	4	Heptad repeat region2
690	G1167V	4	Heptad repeat region2
691	N1158S	4	CD domain
692	Y1138Y	4	CD domain
693	I1114I	4	CD domain
694	H1101H	4	CD domain
695	E1092D	4	CD domain
696	G1085R	4	CD domain
697	H1083H	4	CD domain
698	Q1071Q	4	Beta-Hairpin
699	V1040	4	Beta-Hairpin
700	M1029	4	Central Helix
701	A1026A	4	Central Helix
702	N1023	4	Central Helix
703	N969N	4	Heptad repeat region
704	A958	4	Heptad repeat region
705	Q957	4	Heptad repeat region
706	N953	4	Heptad repeat region
707	G946V	4	Heptad repeat region
708	A944	4	Heptad repeat region
709	T941	4	Heptad repeat region
710	S937	4	Heptad repeat region
711	D936G	4	Heptad repeat region
712	K933	4	Heptad repeat region
713	A930A	4	Heptad repeat region
714	A930	4	Heptad repeat region
715	I923	4	Heptad repeat region
716	N919	4	Heptad repeat region
717	V911	4	Heptad repeat region
718	F898	4	Connecting region
719	A893	4	Connecting region
720	F888	4	Connecting region
721	T859I	4	Connecting region
722	I844	4	Connecting region
723	I834	4	Fusion peptide
724	G832	4	Fusion peptide
725	D830D	4	Fusion peptide
726	K814T	4	S2 cleavage site
727	P812	4	S2 cleavage site
728	P807	4	S2 cleavage site
729	N801	4	S2 cleavage site
730	F800	4	S2 cleavage site
731	G799	4	S2 cleavage site
732	F797	4	S2 cleavage site
733	Y789	4	S2 cleavage site
734	Q787	4	S2 cleavage site
735	N764	4	S2 cleavage site
736	S750	4	S2 cleavage site
737	E748	4	S2 cleavage site
738	G744S	4	S2 cleavage site
739	T739T	4	S2 cleavage site
740	I726	4	S2 cleavage site
741	A684	4	SD1-SD2 domains
742	S680F	4	SD1-SD2 domains
743	Q675H	4	SD1-SD2 domains
744	G667	4	SD1-SD2 domains
745	E661E	4	SD1-SD2 domains
746	S659	4	SD1-SD2 domains
747	V656	4	SD1-SD2 domains
748	A653V	4	SD1-SD2 domains
749	G648	4	SD1-SD2 domains
750	R646L	4	SD1-SD2 domains
751	Q644	4	SD1-SD2 domains
752	T630	4	SD1-SD2 domains
753	D627	4	SD1-SD2 domains
754	V622F	4	SD1-SD2 domains
755	V622I	4	SD1-SD2 domains
756	Y612	4	SD1-SD2 domains
757	A609A	4	SD1-SD2 domains
758	N603	4	SD1-SD2 domains
759	C590	4	SD1-SD2 domains
760	I569	4	SD1-SD2 domains
761	R567	4	SD1-SD2 domains
762	G566	4	SD1-SD2 domains
763	P561	4	SD1-SD2 domains
764	K558N	4	SD1-SD2 domains
765	N556K	4	SD1-SD2 domains
766	G550	4	SD1-SD2 domains
767	T549	4	SD1-SD2 domains
768	C538	4	SD1-SD2 domains
769	T531	4	SD1-SD2 domains
770	S530S	4	SD1-SD2 domains
771	P527	4	S1B-S1C linker
772	F515	4	S1B-S1C linker
773	Q498	4	RBM
774	F497	4	RBM
775	S494	4	RBM
776	G485	4	RBM
777	S477S	4	RBM
778	D467D	4	RBM
779	R466	4	RBM
780	F464	4	RBM
781	N450D	4	RBM
782	V445	4	RBM
783	L441	4	RBM
784	D427D	4	RBD
785	Q414	4	RBD
786	A411S	4	RBD
787	E406	4	RBD
788	D405	4	RBD
789	G404	4	RBD
790	V401	4	RBD
791	A397	4	RBD
792	N394	4	RBD
793	F392	4	RBD
794	N388	4	RBD
795	K386	4	RBD
796	V382V	4	RBD
797	V382	4	RBD
798	A372A	4	RBD
799	N370	4	RBD
800	V362	4	RBD
801	S359	4	RBD
802	A348S	4	RBD
803	F338	4	RBD
804	P337	4	RBD
805	P330	4	S1A-S1B linker
806	Q314Q	4	S1A-S1B linker
807	Y313Y	4	S1A-S1B linker
808	E309	4	S1A-S1B linker
809	V308	4	S1A-S1B linker
810	T307I	4	S1A-S1B linker
811	L293	4	NTD
812	A292	4	NTD
813	W258	4	NTD
814	E224	4	NTD
815	S221A	4	NTD
816	P209L	4	NTD
817	D198	4	NTD
818	G181R	4	NTD
819	G181	4	NTD
820	F175	4	NTD
821	P174S	4	NTD
822	P174	4	NTD
823	N164S	4	NTD
824	F157L	4	NTD
825	K150N	4	NTD
826	N148S	4	NTD
827	H146Y	4	NTD
828	Y144	4	NTD
829	VY143GH	4	NTD
830	P139	4	NTD
831	F133	4	NTD
832	V130	4	NTD
833	L118	4	NTD
834	S112	4	NTD
835	F106	4	NTD
836	S98	4	NTD
837	D80A	4	NTD
838	R78	4	NTD
839	T73	4	NTD
840	S71	4	NTD
841	V70	4	NTD
842	H66	4	NTD
843	N61K	4	NTD
844	S60S	4	NTD
845	F58	4	NTD
846	F55F	4	NTD
847	F55	4	NTD
848	D53	4	NTD
849	V42	4	NTD
850	P39	4	NTD
851	S31	4	NTD
852	C15	4	NTD
853	K1266R	3	Cytoplasmic Region
854	P1263S	3	Cytoplasmic Region
855	S1252	3	Cytoplasmic Region
856	C1247	3	Cytoplasmic Region
857	S1242	3	Cytoplasmic Region
858	C1240	3	Cytoplasmic Region
859	M1237T	3	Cytoplasmic Region
860	C1236	3	Cytoplasmic Region
861	M1233	3	Transmembrane region
862	T1231	3	Transmembrane region
863	V1230L	3	Transmembrane region
864	V1230	3	Transmembrane region
865	M1229L	3	Transmembrane region
866	V1228	3	Transmembrane region
867	L1224F	3	Transmembrane region
868	G1223	3	Transmembrane region
869	P1213	3	Transmembrane region
870	I1210	3	Heptad repeat region2
871	Y1209	3	Heptad repeat region2
872	Q1208	3	Heptad repeat region2
873	Y1206	3	Heptad repeat region2
874	Q1201	3	Heptad repeat region2
875	D1199	3	Heptad repeat region2
876	N1194	3	Heptad repeat region2
877	K1191R	3	Heptad repeat region2
878	V1189F	3	Heptad repeat region2
879	E1188D	3	Heptad repeat region2
880	E1188	3	Heptad repeat region2
881	N1187Y	3	Heptad repeat region2
882	L1186I	3	Heptad repeat region2
883	E1182Q	3	Heptad repeat region2
884	N1178	3	Heptad repeat region2
885	V1176F	3	Heptad repeat region2
886	V1176	3	Heptad repeat region2
887	L1166	3	Heptad repeat region2
888	D1163Y	3	CD domain
889	D1163	3	CD domain
890	T1160T	3	CD domain
891	H1159	3	CD domain
892	F1156	3	CD domain
893	E1151D	3	CD domain
894	F1148F	3	CD domain
895	D1146H	3	CD domain
896	P1143S	3	CD domain
897	V1122V	3	CD domain
898	H1101Y	3	CD domain
899	G1099V	3	CD domain
900	G1099	3	CD domain
901	A1087S	3	CD domain
902	A1080A	3	CD domain
903	P1079P	3	Beta-Hairpin
904	A1070S	3	Beta-Hairpin
905	G1046G	3	Beta-Hairpin
906	K1038K	3	Beta-Hairpin
907	K1028	3	Central Helix
908	I1013	3	Central Helix
909	Q1011	3	Central Helix
910	G999	3	Central Helix
911	L996	3	Central Helix
912	V991V	3	Central Helix
913	E990	3	Central Helix
914	S968S	3	Heptad repeat region
915	L959	3	Heptad repeat region
916	G932	3	Heptad repeat region
917	A924A	3	Heptad repeat region
918	L922	3	Heptad repeat region
919	E918D	3	Heptad repeat region
920	L916	3	Heptad repeat region
921	T912	3	Heptad repeat region
922	G908	3	Connecting region
923	F906	3	Connecting region
924	A903	3	Connecting region
925	M900	3	Connecting region
926	A899	3	Connecting region
927	A890V	3	Connecting region
928	S884	3	Connecting region
929	I882I	3	Connecting region
930	A879V	3	Connecting region
931	L878	3	Connecting region
932	Y873	3	Connecting region
933	A871	3	Connecting region
934	I870	3	Connecting region
935	L861L	3	Connecting region
936	K854N	3	Connecting region
937	I850L	3	Connecting region
938	G838	3	Connecting region
939	K835	3	Connecting region
940	V826	3	Fusion peptide
941	N824S	3	Fusion peptide
942	N824N	3	Fusion peptide
943	E819	3	Fusion peptide
944	S816	3	Fusion peptide
945	S810	3	S2 cleavage site
946	S803	3	S2 cleavage site
947	F802	3	S2 cleavage site
948	N801N	3	S2 cleavage site
949	T791	3	S2 cleavage site
950	Y789Y	3	S2 cleavage site
951	E773	3	S2 cleavage site
952	V772I	3	S2 cleavage site
953	R765	3	S2 cleavage site
954	L754F	3	S2 cleavage site
955	C749	3	S2 cleavage site
956	S746	3	S2 cleavage site
957	G744	3	S2 cleavage site
958	V736V	3	S2 cleavage site
959	T732A	3	S2 cleavage site
960	S730	3	S2 cleavage site
961	V729V	3	S2 cleavage site
962	T724	3	S2 cleavage site
963	V722I	3	S2 cleavage site
964	N717	3	S2 cleavage site
965	P715P	3	S2 cleavage site
966	I714	3	S2 cleavage site
967	I712	3	S2 cleavage site
968	A706	3	S2 cleavage site
969	A701S	3	S2 cleavage site
970	G700	3	S2 cleavage site
971	T696	3	S2 cleavage site
972	A694V	3	S2 cleavage site
973	Q690	3	S2 cleavage site
974	A684V	3	SD1-SD2 domains
975	S680	3	SD1-SD2 domains
976	A672	3	SD1-SD2 domains
977	C662	3	SD1-SD2 domains
978	N658	3	SD1-SD2 domains
979	A653	3	SD1-SD2 domains
980	G652	3	SD1-SD2 domains
981	N641	3	SD1-SD2 domains
982	T638	3	SD1-SD2 domains
983	V635	3	SD1-SD2 domains
984	I624	3	SD1-SD2 domains
985	T618T	3	SD1-SD2 domains
986	V615V	3	SD1-SD2 domains
987	V615F	3	SD1-SD2 domains
988	V595	3	SD1-SD2 domains
989	G593	3	SD1-SD2 domains
990	S591Y	3	SD1-SD2 domains
991	T588	3	SD1-SD2 domains
992	P579	3	SD1-SD2 domains
993	D578D	3	SD1-SD2 domains
994	D578	3	SD1-SD2 domains
995	R577	3	SD1-SD2 domains
996	A575	3	SD1-SD2 domains
997	D571	3	SD1-SD2 domains
998	A570V	3	SD1-SD2 domains
999	D568	3	SD1-SD2 domains
1000	K558	3	SD1-SD2 domains
1001	S555	3	SD1-SD2 domains
1002	T553I	3	SD1-SD2 domains
1003	G548	3	SD1-SD2 domains
1004	G545G	3	SD1-SD2 domains
1005	F541	3	SD1-SD2 domains
1006	N540	3	SD1-SD2 domains
1007	N532H	3	SD1-SD2 domains
1008	K529	3	SD1-SD2 domains
1009	K528K	3	S1B-S1C linker
1010	P522	3	S1B-S1C linker
1011	A522	3	S1B-S1C linker
1012	A520A	3	S1B-S1C linker
1013	L517L	3	S1B-S1C linker
1014	L517	3	S1B-S1C linker
1015	L513	3	S1B-S1C linker
1016	V512	3	S1B-S1C linker
1017	Y508H	3	S1B-S1C linker
1018	Y505	3	RBM
1019	T500	3	RBM
1020	Y495Y	3	RBM
1021	S494A	3	RBM
1022	F490	3	RBM
1023	Y489Y	3	RBM
1024	N487	3	RBM
1025	V483L	3	RBM
1026	V483	3	RBM
1027	A475	3	RBM
1028	T470	3	RBM
1029	P463S	3	RBM
1030	P463	3	RBM
1031	L461	3	RBM
1032	R457	3	RBM
1033	F456	3	RBM
1034	L452M	3	RBM
1035	L452	3	RBM
1036	Y451	3	RBM
1037	G446	3	RBM
1038	V445A	3	RBM
1039	N437	3	RBD
1040	I434	3	RBD
1041	C432	3	RBD
1042	G431	3	RBD
1043	N422	3	RBD
1044	D420N	3	RBD
1045	D420	3	RBD
1046	G413	3	RBD
1047	F400	3	RBD
1048	V395	3	RBD
1049	T393	3	RBD
1050	K378	3	RBD
1051	F377	3	RBD
1052	F374F	3	RBD
1053	S373S	3	RBD
1054	V367V	3	RBD
1055	D364	3	RBD
1056	A363A	3	RBD
1057	A352	3	RBD
1058	R346	3	RBD
1059	N343	3	RBD
1060	T323R	3	S1A-S1B linker
1061	T323I	3	S1A-S1B linker
1062	N317	3	S1A-S1B linker
1063	V308L	3	S1A-S1B linker
1064	S305	3	S1A-S1B linker
1065	K300	3	NTD
1066	K278	3	NTD
1067	L276	3	NTD
1068	T274	3	NTD
1069	R273S	3	NTD
1070	P272L	3	NTD
1071	P272	3	NTD
1072	G268	3	NTD
1073	A264	3	NTD
1074	S255P	3	NTD
1075	P251	3	NTD
1076	S247G	3	NTD
1077	H245	3	NTD
1078	L241	3	NTD
1079	T236	3	NTD
1080	D215G	3	NTD
1081	Y200	3	NTD
1082	F186F	3	NTD
1083	G184	3	NTD
1084	D178Y	3	NTD
1085	Y170Y	3	NTD
1086	Y170	3	NTD
1087	E169	3	NTD
1088	R158	3	NTD
1089	S155	3	NTD
1090	K150	3	NTD
1091	L141F	3	NTD
1092	F140	3	NTD
1093	C136	3	NTD
1094	K113K	3	NTD
1095	K113	3	NTD
1096	L110	3	NTD
1097	T109T	3	NTD
1098	W104	3	NTD
1099	R102	3	NTD
1100	K97	3	NTD
1101	F79	3	NTD
1102	K77	3	NTD
1103	G75V	3	NTD
1104	W64R	3	NTD
1105	V62G	3	NTD
1106	K41	3	NTD
1107	V36	3	NTD
1108	G35	3	NTD
1109	T33	3	NTD
1110	F32	3	NTD
1111	T29I	3	NTD
1112	T20	3	NTD
1113	T19	3	NTD
1114	L7	3	Signal peptide
1115	H1271	2	Cytoplasmic Region
1116	L1270	2	Cytoplasmic Region
1117	V1268	2	Cytoplasmic Region
1118	E1262E	2	Cytoplasmic Region
1119	D1260	2	Cytoplasmic Region
1120	D1259Y	2	Cytoplasmic Region
1121	E1258	2	Cytoplasmic Region
1122	F1256	2	Cytoplasmic Region
1123	C1254	2	Cytoplasmic Region
1124	C1253F	2	Cytoplasmic Region
1125	C1253	2	Cytoplasmic Region
1126	G1246V	2	Cytoplasmic Region
1127	L1244F	2	Cytoplasmic Region
1128	L1244L	2	Cytoplasmic Region
1129	L1244	2	Cytoplasmic Region
1130	S1242G	2	Cytoplasmic Region
1131	M1237	2	Cytoplasmic Region
1132	I1227	2	Transmembrane region
1133	A1226S	2	Transmembrane region
1134	A1226	2	Transmembrane region
1135	I1225	2	Transmembrane region
1136	F1220	2	Transmembrane region
1137	K1205	2	Heptad repeat region2
1138	G1204	2	Heptad repeat region2
1139	L1203F	2	Heptad repeat region2
1140	Q1201H	2	Heptad repeat region2
1141	L1200L	2	Heptad repeat region2
1142	N1192	2	Heptad repeat region2
1143	N1187T	2	Heptad repeat region2
1144	L1186	2	Heptad repeat region2
1145	D1184Y	2	Heptad repeat region2
1146	I1183	2	Heptad repeat region2
1147	Q1180R	2	Heptad repeat region2
1148	I1179	2	Heptad repeat region2
1149	V1177I	2	Heptad repeat region2
1150	A1174V	2	Heptad repeat region2
1151	I1172L	2	Heptad repeat region2
1152	I1169	2	Heptad repeat region2
1153	D1168Y	2	Heptad repeat region2
1154	D1168D	2	Heptad repeat region2
1155	D1168	2	Heptad repeat region2
1156	K1157N	2	CD domain
1157	D1153N	2	CD domain
1158	K1149R	2	CD domain
1159	L1145L	2	CD domain
1160	P1140P	2	CD domain
1161	D1139	2	CD domain
1162	T1136	2	CD domain
1163	N1134N	2	CD domain
1164	I1132	2	CD domain
1165	F1121L	2	CD domain
1166	F1121	2	CD domain
1167	D1118Y	2	CD domain
1168	Y1110Y	2	CD domain
1169	Y1110	2	CD domain
1170	N1108N	2	CD domain
1171	W1102	2	CD domain
1172	T1100T	2	CD domain
1173	G1099D	2	CD domain
1174	V1096I	2	CD domain
1175	E1092E	2	CD domain
1176	E1092	2	CD domain
1177	F1089	2	CD domain
1178	D1084Y	2	CD domain
1179	F1075	2	Beta-Hairpin
1180	K1073N	2	Beta-Hairpin
1181	E1072K	2	Beta-Hairpin
1182	V1068	2	Beta-Hairpin
1183	F1062F	2	Beta-Hairpin
1184	V1061	2	Beta-Hairpin
1185	S1055S	2	Beta-Hairpin
1186	M1050	2	Beta-Hairpin
1187	L1049	2	Beta-Hairpin
1188	G1046	2	Beta-Hairpin
1189	K1045	2	Beta-Hairpin
1190	D1041D	2	Beta-Hairpin
1191	V1040A	2	Beta-Hairpin
1192	Q1036	2	Beta-Hairpin
1193	S1030S	2	Central Helix
1194	A1026S	2	Central Helix
1195	N1023K	2	Central Helix
1196	N1023S	2	Central Helix
1197	Q1011Q	2	Central Helix
1198	Y1007Y	2	Central Helix
1199	S1003N	2	Central Helix
1200	E990E	2	Central Helix
1201	K986Q	2	Heptad repeat region
1202	K986	2	Heptad repeat region
1203	R983R	2	Heptad repeat region
1204	I973I	2	Heptad repeat region
1205	S967	2	Heptad repeat region
1206	L962	2	Heptad repeat region
1207	T961M	2	Heptad repeat region
1208	N960	2	Heptad repeat region
1209	A956	2	Heptad repeat region
1210	V952	2	Heptad repeat region
1211	D950	2	Heptad repeat region
1212	K947	2	Heptad repeat region
1213	S943	2	Heptad repeat region
1214	S939	2	Heptad repeat region
1215	L938L	2	Heptad repeat region
1216	L938F	2	Heptad repeat region
1217	Q935	2	Heptad repeat region
1218	I934I	2	Heptad repeat region
1219	G932G	2	Heptad repeat region
1220	S929I	2	Heptad repeat region
1221	S929T	2	Heptad repeat region
1222	S929	2	Heptad repeat region
1223	N928	2	Heptad repeat region
1224	Q926	2	Heptad repeat region
1225	N925K	2	Heptad repeat region
1226	A924	2	Heptad repeat region
1227	L922F	2	Heptad repeat region
1228	Y917	2	Heptad repeat region
1229	V915	2	Heptad repeat region
1230	Q913	2	Heptad repeat region
1231	L894L	2	Connecting region
1232	G889	2	Connecting region
1233	W886	2	Connecting region
1234	T883	2	Connecting region
1235	L877	2	Connecting region
1236	S875	2	Connecting region
1237	Q872Q	2	Connecting region
1238	D867	2	Connecting region
1239	L864	2	Connecting region
1240	P863P	2	Connecting region
1241	V860V	2	Connecting region
1242	V860	2	Connecting region
1243	G857	2	Connecting region
1244	F855L	2	Connecting region
1245	A852	2	Connecting region
1246	C851	2	Connecting region
1247	D848D	2	Connecting region
1248	D843N	2	Connecting region
1249	G842G	2	Connecting region
1250	D839D	2	Connecting region
1251	Y837	2	Connecting region
1252	F833	2	Fusion peptide
1253	A829	2	Fusion peptide
1254	F823	2	Fusion peptide
1255	L821V	2	Fusion peptide
1256	R815	2	S2 cleavage site
1257	K814K	2	S2 cleavage site
1258	P809	2	S2 cleavage site
1259	P807R	2	S2 cleavage site
1260	L806	2	S2 cleavage site
1261	I805	2	S2 cleavage site
1262	Q804P	2	S2 cleavage site
1263	D796H	2	S2 cleavage site
1264	P792	2	S2 cleavage site
1265	K790	2	S2 cleavage site
1266	Q784	2	S2 cleavage site
1267	A783	2	S2 cleavage site
1268	V781	2	S2 cleavage site
1269	E780	2	S2 cleavage site
1270	Q779	2	S2 cleavage site
1271	V772	2	S2 cleavage site
1272	A771A	2	S2 cleavage site
1273	I770	2	S2 cleavage site
1274	T768	2	S2 cleavage site
1275	A766A	2	S2 cleavage site
1276	A766	2	S2 cleavage site
1277	R765H	2	S2 cleavage site
1278	C760	2	S2 cleavage site
1279	F759	2	S2 cleavage site
1280	S758	2	S2 cleavage site
1281	G757	2	S2 cleavage site
1282	N751	2	S2 cleavage site
1283	S746S	2	S2 cleavage site
1284	C743	2	S2 cleavage site
1285	I742	2	S2 cleavage site
1286	C738	2	S2 cleavage site
1287	D737	2	S2 cleavage site
1288	T732I	2	S2 cleavage site
1289	V729	2	S2 cleavage site
1290	E725	2	S2 cleavage site
1291	T723	2	S2 cleavage site
1292	S721	2	S2 cleavage site
1293	I720	2	S2 cleavage site
1294	T716T	2	S2 cleavage site
1295	P715	2	S2 cleavage site
1296	A713	2	S2 cleavage site
1297	N709N	2	S2 cleavage site
1298	S708	2	S2 cleavage site
1299	A706V	2	S2 cleavage site
1300	S704S	2	S2 cleavage site
1301	N703S	2	S2 cleavage site
1302	M697	2	S2 cleavage site
1303	Y695	2	S2 cleavage site
1304	I693	2	S2 cleavage site
1305	S691P	2	S2 cleavage site
1306	A688	2	S2 cleavage site
1307	R683W	2	SD1-SD2 domains
1308	R683L	2	SD1-SD2 domains
1309	N679I	2	SD1-SD2 domains
1310	Q675L	2	SD1-SD2 domains
1311	Y674	2	SD1-SD2 domains
1312	C671	2	SD1-SD2 domains
1313	I670V	2	SD1-SD2 domains
1314	E661D	2	SD1-SD2 domains
1315	E661	2	SD1-SD2 domains
1316	H655H	2	SD1-SD2 domains
1317	H655	2	SD1-SD2 domains
1318	E654	2	SD1-SD2 domains
1319	L650	2	SD1-SD2 domains
1320	C649	2	SD1-SD2 domains
1321	G648G	2	SD1-SD2 domains
1322	A647V	2	SD1-SD2 domains
1323	A647S	2	SD1-SD2 domains
1324	T645	2	SD1-SD2 domains
1325	S637S	2	SD1-SD2 domains
1326	T632	2	SD1-SD2 domains
1327	P631T	2	SD1-SD2 domains
1328	Q628	2	SD1-SD2 domains
1329	D627Y	2	SD1-SD2 domains
1330	D627P	2	SD1-SD2 domains
1331	A626S	2	SD1-SD2 domains
1332	A623S	2	SD1-SD2 domains
1333	P621R	2	SD1-SD2 domains
1334	P621H	2	SD1-SD2 domains
1335	T618R	2	SD1-SD2 domains
1336	T618I	2	SD1-SD2 domains
1337	N616N	2	SD1-SD2 domains
1338	Y612Y	2	SD1-SD2 domains
1339	V608	2	SD1-SD2 domains
1340	Q607Q	2	SD1-SD2 domains
1341	N606N	2	SD1-SD2 domains
1342	S605S	2	SD1-SD2 domains
1343	G601	2	SD1-SD2 domains
1344	V597	2	SD1-SD2 domains
1345	I587I	2	SD1-SD2 domains
1346	E583E	2	SD1-SD2 domains
1347	Q580	2	SD1-SD2 domains
1348	A575S	2	SD1-SD2 domains
1349	D574Y	2	SD1-SD2 domains
1350	T573I	2	SD1-SD2 domains
1351	A570S	2	SD1-SD2 domains
1352	I569I	2	SD1-SD2 domains
1353	G566S	2	SD1-SD2 domains
1354	G566G	2	SD1-SD2 domains
1355	L560	2	SD1-SD2 domains
1356	F559	2	SD1-SD2 domains
1357	N556D	2	SD1-SD2 domains
1358	S555S	2	SD1-SD2 domains
1359	E554V	2	SD1-SD2 domains
1360	V551	2	SD1-SD2 domains
1361	G548G	2	SD1-SD2 domains
1362	N544	2	SD1-SD2 domains
1363	N542	2	SD1-SD2 domains
1364	V539	2	SD1-SD2 domains
1365	L533L	2	SD1-SD2 domains
1366	L533	2	SD1-SD2 domains
1367	A522S	2	S1B-S1C linker
1368	A522P	2	S1B-S1C linker
1369	P521	2	S1B-S1C linker
1370	A520S	2	S1B-S1C linker
1371	H519	2	S1B-S1C linker
1372	L517I	2	S1B-S1C linker
1373	V511	2	S1B-S1C linker
1374	Q506	2	RBM
1375	G504S	2	RBM
1376	P499L	2	RBM
1377	P499S	2	RBM
1378	G496	2	RBM
1379	L492	2	RBM
1380	F486	2	RBM
1381	E484V	2	RBM
1382	C480	2	RBM
1383	P479	2	RBM
1384	T478	2	RBM
1385	I472	2	RBM
1386	E471	2	RBM
1387	S459	2	RBM
1388	F456L	2	RBM
1389	Y453	2	RBM
1390	N450N	2	RBM
1391	K444M	2	RBM
1392	K444	2	RBM
1393	D442	2	RBM
1394	N440	2	RBM
1395	A435	2	RBD
1396	V433	2	RBD
1397	D428	2	RBD
1398	Y421	2	RBD
1399	E406Q	2	RBD
1400	V401I	2	RBD
1401	F400F	2	RBD
1402	S399S	2	RBD
1403	Y396	2	RBD
1404	P384S	2	RBD
1405	Y380Y	2	RBD
1406	S375P	2	RBD
1407	S375Y	2	RBD
1408	S375	2	RBD
1409	F374	2	RBD
1410	A372V	2	RBD
1411	Y365	2	RBD
1412	N360	2	RBD
1413	I358	2	RBD
1414	R357K	2	RBD
1415	R357	2	RBD
1416	K356R	2	RBD
1417	W353C	2	RBD
1418	V350	2	RBD
1419	A348A	2	RBD
1420	F347	2	RBD
1421	R346G	2	RBD
1422	A344	2	RBD
1423	F342F	2	RBD
1424	C336	2	RBD
1425	N334	2	RBD
1426	F329	2	S1A-S1B linker
1427	R328	2	S1A-S1B linker
1428	S325	2	S1A-S1B linker
1429	E324	2	S1A-S1B linker
1430	V320V	2	S1A-S1B linker
1431	V320	2	S1A-S1B linker
1432	S316	2	S1A-S1B linker
1433	T315	2	S1A-S1B linker
1434	K310	2	S1A-S1B linker
1435	F306	2	S1A-S1B linker
1436	L296	2	NTD
1437	P295	2	NTD
1438	C291	2	NTD
1439	T286	2	NTD
1440	I285	2	NTD
1441	T284	2	NTD
1442	R273	2	NTD
1443	Q271	2	NTD
1444	V267	2	NTD
1445	Y265Y	2	NTD
1446	A263A	2	NTD
1447	A263	2	NTD
1448	G261	2	NTD
1449	A260	2	NTD
1450	Y248H	2	NTD
1451	L244	2	NTD
1452	T240	2	NTD
1453	G232	2	NTD
1454	I231I	2	NTD
1455	P225	2	NTD
1456	A222S	2	NTD
1457	D215Y	2	NTD
1458	D215	2	NTD
1459	R214H	2	NTD
1460	V213A	2	NTD
1461	L212S	2	NTD
1462	K206T	2	NTD
1463	Y204	2	NTD
1464	N196	2	NTD
1465	V193L	2	NTD
1466	E191K	2	NTD
1467	N188	2	NTD
1468	G184V	2	NTD
1469	G184S	2	NTD
1470	G184D	2	NTD
1471	Q183Q	2	NTD
1472	G181A	2	NTD
1473	D178	2	NTD
1474	N164	2	NTD
1475	F157	2	NTD
1476	F157S	2	NTD
1477	W152S	2	NTD
1478	K147	2	NTD
1479	Y145Y	2	NTD
1480	D138H	2	NTD
1481	N137D	2	NTD
1482	F133L	2	NTD
1483	E132	2	NTD
1484	V130V	2	NTD
1485	I128	2	NTD
1486	V120I	2	NTD
1487	V120	2	NTD
1488	I119	2	NTD
1489	S116S	2	NTD
1490	I105	2	NTD
1491	I100V	2	NTD
1492	E96D	2	NTD
1493	T95	2	NTD
1494	Y91	2	NTD
1495	V90	2	NTD
1496	G89	2	NTD
1497	V83	2	NTD
1498	R78K	2	NTD
1499	K77R	2	NTD
1500	T73I	2	NTD
1501	V70F	2	NTD
1502	A67S	2	NTD
1503	T63A	2	NTD
1504	P57P	2	NTD
1505	L54	2	NTD
1506	L48	2	NTD
1507	L48L	2	NTD
1508	S46	2	NTD
1509	Y37	2	NTD
1510	T33I	2	NTD
1511	T29T	2	NTD
1512	P26L	2	NTD
1513	R21I	2	NTD
1514	N17	2	NTD
1515	V16F	2	NTD
1516	L10	2	Signal peptide
1517	F2	2	Signal peptide
1518	M1	2	Signal peptide
1519	Y1272Y	1	Cytoplasmic Region
1520	Y1272C	1	Cytoplasmic Region
1521	Y1272F	1	Cytoplasmic Region
1522	H1271H	1	Cytoplasmic Region
1523	V1264	1	Cytoplasmic Region
1524	P1263	1	Cytoplasmic Region
1525	D1259	1	Cytoplasmic Region
1526	E1258K	1	Cytoplasmic Region
1527	D1257	1	Cytoplasmic Region
1528	K1255K	1	Cytoplasmic Region
1529	K1255	1	Cytoplasmic Region
1530	C1250Y	1	Cytoplasmic Region
1531	C1250G	1	Cytoplasmic Region
1532	C1250	1	Cytoplasmic Region
1533	C1248F	1	Cytoplasmic Region
1534	C1247C	1	Cytoplasmic Region
1535	C1243	1	Cytoplasmic Region
1536	C1241	1	Cytoplasmic Region
1537	C1240F	1	Cytoplasmic Region
1538	S1239N	1	Cytoplasmic Region
1539	C1236F	1	Cytoplasmic Region
1540	C1235S	1	Cytoplasmic Region
1541	C1235R	1	Cytoplasmic Region
1542	T1231T	1	Transmembrane region
1543	A1226V	1	Transmembrane region
1544	L1224	1	Transmembrane region
1545	L1224L	1	Transmembrane region
1546	G1223G	1	Transmembrane region
1547	I1221	1	Transmembrane region
1548	G1219G	1	Transmembrane region
1549	L1218I	1	Transmembrane region
1550	W1217	1	Transmembrane region
1551	I1216	1	Transmembrane region
1552	Y1215	1	Transmembrane region
1553	K1211	1	Heptad repeat region2
1554	I1210V	1	Heptad repeat region2
1555	G1204V	1	Heptad repeat region2
1556	L1200F	1	Heptad repeat region2
1557	L1200I	1	Heptad repeat region2
1558	I1198I	1	Heptad repeat region2
1559	E1195E	1	Heptad repeat region2
1560	L1193	1	Heptad repeat region2
1561	N1192N	1	Heptad repeat region2
1562	N1192H	1	Heptad repeat region2
1563	A1190D	1	Heptad repeat region2
1564	A1190V	1	Heptad repeat region2
1565	N1187N	1	Heptad repeat region2
1566	R1185R	1	Heptad repeat region2
1567	R1185C	1	Heptad repeat region2
1568	D1184N	1	Heptad repeat region2
1569	K1181I	1	Heptad repeat region2
1570	V1177	1	Heptad repeat region2
1571	A1174A	1	Heptad repeat region2
1572	L1166L	1	Heptad repeat region2
1573	V1164V	1	Heptad repeat region2
1574	D1163A	1	CD domain
1575	P1162T	1	CD domain
1576	H1159H	1	CD domain
1577	K1157	1	CD domain
1578	F1156F	1	CD domain
1579	E1151	1	CD domain
1580	F1148	1	CD domain
1581	S1147L	1	CD domain
1582	D1146	1	CD domain
1583	E1144Q	1	CD domain
1584	E1144V	1	CD domain
1585	P1143	1	CD domain
1586	L1141W	1	CD domain
1587	P1140T	1	CD domain
1588	P1140L	1	CD domain
1589	D1139D	1	CD domain
1590	V1137	1	CD domain
1591	V1133	1	CD domain
1592	G1131	1	CD domain
1593	V1128	1	CD domain
1594	D1127Y	1	CD domain
1595	V1122L	1	CD domain
1596	T1120T	1	CD domain
1597	N1119	1	CD domain
1598	E1111K	1	CD domain
1599	F1109	1	CD domain
1600	N1108	1	CD domain
1601	R1107	1	CD domain
1602	F1103L	1	CD domain
1603	F1103	1	CD domain
1604	H1101R	1	CD domain
1605	H1101Q	1	CD domain
1606	N1098D	1	CD domain
1607	G1093	1	CD domain
1608	R1091L	1	CD domain
1609	H1088H	1	CD domain
1610	H1088	1	CD domain
1611	A1087	1	CD domain
1612	K1086K	1	CD domain
1613	G1085V	1	CD domain
1614	G1085	1	CD domain
1615	D1084H	1	CD domain
1616	H1083Y	1	CD domain
1617	H1083Q	1	CD domain
1618	H1083	1	CD domain
1619	C1082	1	CD domain
1620	I1081V	1	CD domain
1621	A1080	1	CD domain
1622	P1079T	1	Beta-Hairpin
1623	P1079S	1	Beta-Hairpin
1624	A1078D	1	Beta-Hairpin
1625	A1078A	1	Beta-Hairpin
1626	T1077I	1	Beta-Hairpin
1627	T1076S	1	Beta-Hairpin
1628	N1074	1	Beta-Hairpin
1629	N1074N	1	Beta-Hairpin
1630	K1073	1	Beta-Hairpin
1631	E1072	1	Beta-Hairpin
1632	E1072D	1	Beta-Hairpin
1633	Q1071	1	Beta-Hairpin
1634	V1068V	1	Beta-Hairpin
1635	Y1067Y	1	Beta-Hairpin
1636	H1064	1	Beta-Hairpin
1637	L1063L	1	Beta-Hairpin
1638	L1063F	1	Beta-Hairpin
1639	L1063	1	Beta-Hairpin
1640	F1062	1	Beta-Hairpin
1641	V1060	1	Beta-Hairpin
1642	P1057P	1	Beta-Hairpin
1643	A1056	1	Beta-Hairpin
1644	Q1054	1	Beta-Hairpin
1645	P1053	1	Beta-Hairpin
1646	F1052	1	Beta-Hairpin
1647	S1051F	1	Beta-Hairpin
1648	M1050I	1	Beta-Hairpin
1649	L1049F	1	Beta-Hairpin
1650	H1048	1	Beta-Hairpin
1651	G1046D	1	Beta-Hairpin
1652	S1037S	1	Beta-Hairpin
1653	L1034I	1	Central Helix
1654	V1033K	1	Central Helix
1655	S1030L	1	Central Helix
1656	T1027T	1	Central Helix
1657	S1026	1	Central Helix
1658	A1026P	1	Central Helix
1659	A1025D	1	Central Helix
1660	A1025A	1	Central Helix
1661	A1022S	1	Central Helix
1662	A1022V	1	Central Helix
1663	A1022A	1	Central Helix
1664	A1022F	1	Central Helix
1665	S1021T	1	Central Helix
1666	A1020S	1	Central Helix
1667	R1019K	1	Central Helix
1668	A1016P	1	Central Helix
1669	F1016	1	Central Helix
1670	A1016E	1	Central Helix
1671	V1008V	1	Central Helix
1672	T1006T	1	Central Helix
1673	Q1005E	1	Central Helix
1674	L1001F	1	Central Helix
1675	G999C	1	Central Helix
1676	I997V	1	Central Helix
1677	I997I	1	Central Helix
1678	I993I	1	Central Helix
1679	I993T	1	Central Helix
1680	E990D	1	Central Helix
1681	V989	1	Central Helix
1682	A989A	1	Central Helix
1683	V987F	1	Central Helix
1684	K986E	1	Heptad repeat region
1685	I980	1	Heptad repeat region
1686	D979D	1	Heptad repeat region
1687	I973V	1	Heptad repeat region
1688	A972A	1	Heptad repeat region
1689	G971G	1	Heptad repeat region
1690	G971E	1	Heptad repeat region
1691	F970I	1	Heptad repeat region
1692	M969	1	Heptad repeat region
1693	S967R	1	Heptad repeat region
1694	S967S	1	Heptad repeat region
1695	S967T	1	Heptad repeat region
1696	S967I	1	Heptad repeat region
1697	L966F	1	Heptad repeat region
1698	K964	1	Heptad repeat region
1699	V963	1	Heptad repeat region
1700	A958S	1	Heptad repeat region
1701	A956P	1	Heptad repeat region
1702	N953H	1	Heptad repeat region
1703	N953K	1	Heptad repeat region
1704	V951L	1	Heptad repeat region
1705	D950S	1	Heptad repeat region
1706	L948	1	Heptad repeat region
1707	A942S	1	Heptad repeat region
1708	A942A	1	Heptad repeat region
1709	T941A	1	Heptad repeat region
1710	S940P	1	Heptad repeat region
1711	S939P	1	Heptad repeat region
1712	S939L	1	Heptad repeat region
1713	L938	1	Heptad repeat region
1714	D936H	1	Heptad repeat region
1715	I934V	1	Heptad repeat region
1716	G932V	1	Heptad repeat region
1717	G932D	1	Heptad repeat region
1718	A924S	1	Heptad repeat region
1719	A924T	1	Heptad repeat region
1720	A924D	1	Heptad repeat region
1721	Y917Y	1	Heptad repeat region
1722	L916L	1	Heptad repeat region
1723	N914N	1	Heptad repeat region
1724	N914	1	Heptad repeat region
1725	Q913H	1	Heptad repeat region
1726	Q913E	1	Heptad repeat region
1727	V911V	1	Heptad repeat region
1728	Q901	1	Connecting region
1729	M900I	1	Connecting region
1730	P897P	1	Connecting region
1731	Q895	1	Connecting region
1732	A892S	1	Connecting region
1733	A892	1	Connecting region
1734	A892T	1	Connecting region
1735	F888F	1	Connecting region
1736	T887	1	Connecting region
1737	W886L	1	Connecting region
1738	G885	1	Connecting region
1739	S884S	1	Connecting region
1740	S884F	1	Connecting region
1741	T883S	1	Connecting region
1742	G880R	1	Connecting region
1743	G880	1	Connecting region
1744	A876A	1	Connecting region
1745	A876G	1	Connecting region
1746	A876	1	Connecting region
1747	T874A	1	Connecting region
1748	T874	1	Connecting region
1749	Y873Y	1	Connecting region
1750	Q872K	1	Connecting region
1751	Q872	1	Connecting region
1752	A871S	1	Connecting region
1753	E868	1	Connecting region
1754	D867G	1	Connecting region
1755	D867N	1	Connecting region
1756	L865V	1	Connecting region
1757	L865L	1	Connecting region
1758	L865	1	Connecting region
1759	P862P	1	Connecting region
1760	P862	1	Connecting region
1761	L858	1	Connecting region
1762	L858L	1	Connecting region
1763	A852A	1	Connecting region
1764	I850V	1	Connecting region
1765	L849	1	Connecting region
1766	A846V	1	Connecting region
1767	A845V	1	Connecting region
1768	I844I	1	Connecting region
1769	D843	1	Connecting region
1770	G842A	1	Connecting region
1771	G842	1	Connecting region
1772	D839E	1	Connecting region
1773	D839V	1	Connecting region
1774	G838G	1	Connecting region
1775	Y837Y	1	Connecting region
1776	I834I	1	Fusion peptide
1777	A831S	1	Fusion peptide
1778	A831A	1	Fusion peptide
1779	D830Y	1	Fusion peptide
1780	L828	1	Fusion peptide
1781	V826L	1	Fusion peptide
1782	V826A	1	Fusion peptide
1783	K825	1	Fusion peptide
1784	L822F	1	Fusion peptide
1785	L822	1	Fusion peptide
1786	L821	1	Fusion peptide
1787	D820E	1	Fusion peptide
1788	E819E	1	Fusion peptide
1789	I818	1	Fusion peptide
1790	K814	1	S2 cleavage site
1791	S813G	1	S2 cleavage site
1792	P812Q	1	S2 cleavage site
1793	K811I	1	S2 cleavage site
1794	P809R	1	S2 cleavage site
1795	P809L	1	S2 cleavage site
1796	D808N	1	S2 cleavage site
1797	D808D	1	S2 cleavage site
1798	P807Q	1	S2 cleavage site
1799	I805T	1	S2 cleavage site
1800	G798	1	S2 cleavage site
1801	F797F	1	S2 cleavage site
1802	I794	1	S2 cleavage site
1803	P793S	1	S2 cleavage site
1804	K790T	1	S2 cleavage site
1805	E780Q	1	S2 cleavage site
1806	N777K	1	S2 cleavage site
1807	N777	1	S2 cleavage site
1808	A771V	1	S2 cleavage site
1809	G769A	1	S2 cleavage site
1810	G769	1	S2 cleavage site
1811	L767	1	S2 cleavage site
1812	R765L	1	S2 cleavage site
1813	L763	1	S2 cleavage site
1814	Q762	1	S2 cleavage site
1815	Y756	1	S2 cleavage site
1816	L754	1	S2 cleavage site
1817	N751N	1	S2 cleavage site
1818	N751T	1	S2 cleavage site
1819	S750G	1	S2 cleavage site
1820	C749C	1	S2 cleavage site
1821	I742I	1	S2 cleavage site
1822	T739	1	S2 cleavage site
1823	D737V	1	S2 cleavage site
1824	S735L	1	S2 cleavage site
1825	S735	1	S2 cleavage site
1826	T732	1	S2 cleavage site
1827	P728P	1	S2 cleavage site
1828	P728	1	S2 cleavage site
1829	E725G	1	S2 cleavage site
1830	V722V	1	S2 cleavage site
1831	V722	1	S2 cleavage site
1832	S721S	1	S2 cleavage site
1833	T719	1	S2 cleavage site
1834	F718	1	S2 cleavage site
1835	T716K	1	S2 cleavage site
1836	T716	1	S2 cleavage site
1837	S711S	1	S2 cleavage site
1838	S708F	1	S2 cleavage site
1839	V705	1	S2 cleavage site
1840	S704	1	S2 cleavage site
1841	N703	1	S2 cleavage site
1842	E702	1	S2 cleavage site
1843	S698L	1	S2 cleavage site
1844	A694	1	S2 cleavage site
1845	I692	1	S2 cleavage site
1846	S691F	1	S2 cleavage site
1847	S689	1	S2 cleavage site
1848	A688S	1	S2 cleavage site
1849	V687	1	S2 cleavage site
1850	R683	1	SD1-SD2 domains
1851	R682Q	1	SD1-SD2 domains
1852	P681	1	SD1-SD2 domains
1853	S680Y	1	SD1-SD2 domains
1854	N679	1	SD1-SD2 domains
1855	N679N	1	SD1-SD2 domains
1856	T678	1	SD1-SD2 domains
1857	Q677	1	SD1-SD2 domains
1858	T676	1	SD1-SD2 domains
1859	T676P	1	SD1-SD2 domains
1860	T676T	1	SD1-SD2 domains
1861	Q675R	1	SD1-SD2 domains
1862	A672A	1	SD1-SD2 domains
1863	A672V	1	SD1-SD2 domains
1864	G669	1	SD1-SD2 domains
1865	G667D	1	SD1-SD2 domains
1866	I666V	1	SD1-SD2 domains
1867	I666I	1	SD1-SD2 domains
1868	P665	1	SD1-SD2 domains
1869	I664	1	SD1-SD2 domains
1870	D663D	1	SD1-SD2 domains
1871	S659S	1	SD1-SD2 domains
1872	N658N	1	SD1-SD2 domains
1873	N657K	1	SD1-SD2 domains
1874	N657	1	SD1-SD2 domains
1875	E654Q	1	SD1-SD2 domains
1876	E654K	1	SD1-SD2 domains
1877	A653A	1	SD1-SD2 domains
1878	I651V	1	SD1-SD2 domains
1879	A647	1	SD1-SD2 domains
1880	R646H	1	SD1-SD2 domains
1881	V642G	1	SD1-SD2 domains
1882	V642F	1	SD1-SD2 domains
1883	N641D	1	SD1-SD2 domains
1884	S640S	1	SD1-SD2 domains
1885	T638T	1	SD1-SD2 domains
1886	S637F	1	SD1-SD2 domains
1887	S637	1	SD1-SD2 domains
1888	T632T	1	SD1-SD2 domains
1889	T632I	1	SD1-SD2 domains
1890	L629L	1	SD1-SD2 domains
1891	L629	1	SD1-SD2 domains
1892	Q628K	1	SD1-SD2 domains
1893	Q628E	1	SD1-SD2 domains
1894	D627H	1	SD1-SD2 domains
1895	D627D	1	SD1-SD2 domains
1896	A626V	1	SD1-SD2 domains
1897	H625R	1	SD1-SD2 domains
1898	H625Q	1	SD1-SD2 domains
1899	I624M	1	SD1-SD2 domains
1900	A623T	1	SD1-SD2 domains
1901	P621L	1	SD1-SD2 domains
1902	V620I	1	SD1-SD2 domains
1903	E619V	1	SD1-SD2 domains
1904	C617S	1	SD1-SD2 domains
1905	N616H	1	SD1-SD2 domains
1906	D614S	1	SD1-SD2 domains
1907	D614V	1	SD1-SD2 domains
1908	Y612H	1	SD1-SD2 domains
1909	L611F	1	SD1-SD2 domains
1910	A609S	1	SD1-SD2 domains
1911	A609D	1	SD1-SD2 domains
1912	A609T	1	SD1-SD2 domains
1913	V608F	1	SD1-SD2 domains
1914	Q607H	1	SD1-SD2 domains
1915	N603D	1	SD1-SD2 domains
1916	N603N	1	SD1-SD2 domains
1917	G594	1	SD1-SD2 domains
1918	P589	1	SD1-SD2 domains
1919	D586Y	1	SD1-SD2 domains
1920	D586	1	SD1-SD2 domains
1921	Q580K	1	SD1-SD2 domains
1922	D578G	1	SD1-SD2 domains
1923	V576I	1	SD1-SD2 domains
1924	D571D	1	SD1-SD2 domains
1925	D571H	1	SD1-SD2 domains
1926	G566V	1	SD1-SD2 domains
1927	F565L	1	SD1-SD2 domains
1928	Q564	1	SD1-SD2 domains
1929	Q563E	1	SD1-SD2 domains
1930	Q563K	1	SD1-SD2 domains
1931	Q563	1	SD1-SD2 domains
1932	E554R	1	SD1-SD2 domains
1933	E554E	1	SD1-SD2 domains
1934	T547	1	SD1-SD2 domains
1935	F543L	1	SD1-SD2 domains
1936	F541L	1	SD1-SD2 domains
1937	V539I	1	SD1-SD2 domains
1938	V539V	1	SD1-SD2 domains
1939	K537	1	SD1-SD2 domains
1940	K535	1	SD1-SD2 domains
1941	N532Y	1	SD1-SD2 domains
1942	N532	1	SD1-SD2 domains
1943	T531T	1	SD1-SD2 domains
1944	S530	1	SD1-SD2 domains
1945	G526	1	S1B-S1C linker
1946	V524	1	S1B-S1C linker
1947	T523	1	S1B-S1C linker
1948	H519H	1	S1B-S1C linker
1949	L518P	1	S1B-S1C linker
1950	E516	1	S1B-S1C linker
1951	L513F	1	S1B-S1C linker
1952	V510L	1	S1B-S1C linker
1953	V510E	1	S1B-S1C linker
1954	Y508	1	S1B-S1C linker
1955	P507	1	S1B-S1C linker
1956	Y505Y	1	RBM
1957	G504	1	RBM
1958	V503I	1	RBM
1959	V503F	1	RBM
1960	V503	1	RBM
1961	P499	1	RBM
1962	G496G	1	RBM
1963	G496T	1	RBM
1964	Y495	1	RBM
1965	F490I	1	RBM
1966	F490L	1	RBM
1967	Y489	1	RBM
1968	C488	1	RBM
1969	G485R	1	RBM
1970	E484	1	RBM
1971	V483I	1	RBM
1972	G482	1	RBM
1973	N481N	1	RBM
1974	S477I	1	RBM
1975	S477	1	RBM
1976	G476S	1	RBM
1977	G476	1	RBM
1978	A475A	1	RBM
1979	Q474E	1	RBM
1980	Q474H	1	RBM
1981	Y473	1	RBM
1982	E471Q	1	RBM
1983	T470I	1	RBM
1984	S469	1	RBM
1985	F464F	1	RBM
1986	K462	1	RBM
1987	N460	1	RBM
1988	S459S	1	RBM
1989	K458	1	RBM
1990	L455F	1	RBM
1991	L455	1	RBM
1992	R454	1	RBM
1993	R454R	1	RBM
1994	Y453D	1	RBM
1995	Y449H	1	RBM
1996	G447	1	RBM
1997	G446D	1	RBM
1998	V445F	1	RBM
1999	V445I	1	RBM
2000	N440N	1	RBM
2001	A435T	1	RBD
2002	G431G	1	RBD
2003	T430T	1	RBD
2004	T430	1	RBD
2005	D428Y	1	RBD
2006	D427H	1	RBD
2007	D427G	1	RBD
2008	P426	1	RBD
2009	A419G	1	RBD
2010	A419A	1	RBD
2011	K417	1	RBD
2012	G416V	1	RBD
2013	T415T	1	RBD
2014	T415N	1	RBD
2015	P412P	1	RBD
2016	I410L	1	RBD
2017	I410G	1	RBD
2018	G404C	1	RBD
2019	V401L	1	RBD
2020	D398Y	1	RBD
2021	D398	1	RBD
2022	V395F	1	RBD
2023	T393N	1	RBD
2024	L390F	1	RBD
2025	D389D	1	RBD
2026	N388K	1	RBD
2027	L387	1	RBD
2028	T385T	1	RBD
2029	P384P	1	RBD
2030	P384L	1	RBD
2031	V382E	1	RBD
2032	C379F	1	RBD
2033	K378N	1	RBD
2034	T376I	1	RBD
2035	T376T	1	RBD
2036	A372T	1	RBD
2037	S371S	1	RBD
2038	A363P	1	RBD
2039	A363S	1	RBD
2040	N360K	1	RBD
2041	S359R	1	RBD
2042	R357I	1	RBD
2043	R355S	1	RBD
2044	R355M	1	RBD
2045	N354N	1	RBD
2046	W353L	1	RBD
2047	A352A	1	RBD
2048	Y351	1	RBD
2049	V350V	1	RBD
2050	S349P	1	RBD
2051	S349	1	RBD
2052	A348	1	RBD
2053	T345	1	RBD
2054	G339G	1	RBD
2055	G339	1	RBD
2056	P337A	1	RBD
2057	P337T	1	RBD
2058	I332	1	RBD
2059	N331N	1	S1A-S1B linker
2060	P330S	1	S1A-S1B linker
2061	F329F	1	S1A-S1B linker
2062	I326	1	S1A-S1B linker
2063	E324V	1	S1A-S1B linker
2064	T323T	1	S1A-S1B linker
2065	P322	1	S1A-S1B linker
2066	Q321Q	1	S1A-S1B linker
2067	Q321	1	S1A-S1B linker
2068	R319	1	S1A-S1B linker
2069	F318	1	S1A-S1B linker
2070	Q314	1	S1A-S1B linker
2071	Y313	1	S1A-S1B linker
2072	G311	1	S1A-S1B linker
2073	K304	1	S1A-S1B linker
2074	L303	1	NTD
2075	C301	1	NTD
2076	K300K	1	NTD
2077	T299	1	NTD
2078	S297S	1	NTD
2079	S297	1	NTD
2080	A292A	1	NTD
2081	V289	1	NTD
2082	A288	1	NTD
2083	D287	1	NTD
2084	N282	1	NTD
2085	E281	1	NTD
2086	Y279	1	NTD
2087	F275	1	NTD
2088	T274S	1	NTD
2089	L270	1	NTD
2090	L270I	1	NTD
2091	Y269	1	NTD
2092	V267V	1	NTD
2093	Y266	1	NTD
2094	Y265	1	NTD
2095	G261D	1	NTD
2096	T259T	1	NTD
2097	T259	1	NTD
2098	T259S	1	NTD
2099	G257V	1	NTD
2100	S256S	1	NTD
2101	S255S	1	NTD
2102	S255	1	NTD
2103	S254Y	1	NTD
2104	S254F	1	NTD
2105	D253N	1	NTD
2106	G252V	1	NTD
2107	P251H	1	NTD
2108	T250I	1	NTD
2109	T250N	1	NTD
2110	L249	1	NTD
2111	Y248S	1	NTD
2112	S247	1	NTD
2113	R246T	1	NTD
2114	R246	1	NTD
2115	A243V	1	NTD
2116	A243A	1	NTD
2117	R237K	1	NTD
2118	R237	1	NTD
2119	I235	1	NTD
2120	N234Y	1	NTD
2121	I233V	1	NTD
2122	I233S	1	NTD
2123	G232G	1	NTD
2124	I231V	1	NTD
2125	I231M	1	NTD
2126	P230T	1	NTD
2127	V227L	1	NTD
2128	V227A	1	NTD
2129	L226F	1	NTD
2130	P225T	1	NTD
2131	P225P	1	NTD
2132	P225L	1	NTD
2133	E224G	1	NTD
2134	E224Q	1	NTD
2135	F223	1	NTD
2136	F220F	1	NTD
2137	G219D	1	NTD
2138	L216F	1	NTD
2139	D215H	1	NTD
2140	EPE215	1	NTD
2141	R214S	1	NTD
2142	N211N	1	NTD
2143	P209H	1	NTD
2144	P209S	1	NTD
2145	T208M	1	NTD
2146	K206K	1	NTD
2147	S205F	1	NTD
2148	S205P	1	NTD
2149	Y204C	1	NTD
2150	I203I	1	NTD
2151	I203	1	NTD
2152	Y200H	1	NTD
2153	G199	1	NTD
2154	D198D	1	NTD
2155	I197V	1	NTD
2156	N196N	1	NTD
2157	K195	1	NTD
2158	F194L	1	NTD
2159	V193M	1	NTD
2160	F192L	1	NTD
2161	R190R	1	NTD
2162	L189F	1	NTD
2163	Q183K	1	NTD
2164	K182I	1	NTD
2165	G181E	1	NTD
2166	E180Q	1	NTD
2167	E180K	1	NTD
2168	L179I	1	NTD
2169	D178G	1	NTD
2170	D178N	1	NTD
2171	M177	1	NTD
2172	P174P	1	NTD
2173	Q173Q	1	NTD
2174	E169E	1	NTD
2175	F168L	1	NTD
2176	C166C	1	NTD
2177	N165	1	NTD
2178	A163S	1	NTD
2179	A163G	1	NTD
2180	A163T	1	NTD
2181	S162R	1	NTD
2182	S162G	1	NTD
2183	S161F	1	NTD
2184	Y160H	1	NTD
2185	Y160	1	NTD
2186	W152L	1	NTD
2187	S151I	1	NTD
2188	S151K	1	NTD
2189	S151N	1	NTD
2190	N149D	1	NTD
2191	N148Y	1	NTD
2192	N148	1	NTD
2193	K147E	1	NTD
2194	K147N	1	NTD
2195	H146Q	1	NTD
2196	Y144H	1	NTD
2197	V143A	1	NTD
2198	F141	1	NTD
2199	FL140GV	1	NTD
2200	P139H	1	NTD
2201	P139S	1	NTD
2202	V138	1	NTD
2203	D138D	1	NTD
2204	D138N	1	NTD
2205	N137	1	NTD
2206	E132A	1	NTD
2207	E132Q	1	NTD
2208	V130F	1	NTD
2209	K129	1	NTD
2210	V127	1	NTD
2211	V126	1	NTD
2212	N125	1	NTD
2213	T124	1	NTD
2214	N122	1	NTD
2215	I119V	1	NTD
2216	L118F	1	NTD
2217	L117	1	NTD
2218	Q115H	1	NTD
2219	T114S	1	NTD
2220	S112L	1	NTD
2221	D111	1	NTD
2222	T109	1	NTD
2223	T108T	1	NTD
2224	T108	1	NTD
2225	F106L	1	NTD
2226	I101V	1	NTD
2227	I101T	1	NTD
2228	I101	1	NTD
2229	I100	1	NTD
2230	N99N	1	NTD
2231	S98F	1	NTD
2232	S98S	1	NTD
2233	T95S	1	NTD
2234	T95T	1	NTD
2235	S94	1	NTD
2236	A93	1	NTD
2237	F92L	1	NTD
2238	V90F	1	NTD
2239	V90I	1	NTD
2240	N87	1	NTD
2241	F86	1	NTD
2242	P85L	1	NTD
2243	P85P	1	NTD
2244	L84	1	NTD
2245	V83L	1	NTD
2246	P82P	1	NTD
2247	P82A	1	NTD
2248	P82	1	NTD
2249	D80D	1	NTD
2250	D80	1	NTD
2251	F79L	1	NTD
2252	K77N	1	NTD
2253	G75G	1	NTD
2254	G75S	1	NTD
2255	N74	1	NTD
2256	G72G	1	NTD
2257	G72E	1	NTD
2258	S71S	1	NTD
2259	V70L	1	NTD
2260	H69Y	1	NTD
2261	I68T	1	NTD
2262	A67A	1	NTD
2263	H66R	1	NTD
2264	H66N	1	NTD
2265	H66Q	1	NTD
2266	W64C	1	NTD
2267	V62L	1	NTD
2268	L54F	1	NTD
2269	Q52Q	1	NTD
2270	S50S	1	NTD
2271	H49H	1	NTD
2272	H49	1	NTD
2273	V47I	1	NTD
2274	S46T	1	NTD
2275	S45S	1	NTD
2276	F43	1	NTD
2277	K41N	1	NTD
2278	P26H	1	NTD
2279	T19G	1	NTD
2280	S13T	1	Signal peptide

### Sheet: Binding Free Energy Change 
Mutations in Spike in Omicron VOC that change BFE and Impact binding
Mutation	BFE change (kcal/mol)*	ASPD
G339D	0.1117	3.85
K417N	0.1661	40.77
S375F	0.0609	0.77
S373P	0.0835	5.38
R408S	0.101	32.31
D405N	0.2673	4.62
T376A	-0.0016	7.69
S371F	0.1989	0
Q498R	-0.0969	18.46
N501Y	0.5499	18.46
Q493R	0.1271	23.08
Y505H	-0.206	33.08
T478K	0.9994	1.54
E484A	-0.0183	32.31
S477N	0.018	0
N440K	0.6161	0
R346K	0.1234	4.62
G496S	0.0187	18.46
L452R	0.5752	30
19 mutations
BFE	BFE: Binding Free Energy Change
ASPD	Antibody S protein disruption Ratio
